# Trans-ancestry genome-wide association meta-analysis of gallstone disease

**DOI:** 10.1101/2025.03.16.25324077

**Authors:** Junghyun Lim, Marijana Vujkovic, Michael G. Levin, Kim Lorenz, Benjamin F. Voight, David Y. Zhang, Max F. Dudek, Matthew C. Pahl, James A. Pippin, Chun Su, Elisabetta Manduchi, Andrew D. Wells, Struan F.A. Grant, Sarah Abramowitz, Scott M. Damrauer, Samiran Mukherjee, Guoyi Yang, David E. Kaplan, Penn Medicine BioBank, Daniel J. Rader

## Abstract

Gallstone disease is a highly prevalent and costly gastrointestinal disease. Yet, genetic variation in susceptibility to gallstone disease and its implication in metabolic regulatory pathways remain to be explored. We report a trans-ancestry genome-wide association meta-analysis of gallstone disease including 88,063 cases and 1,490,087 controls in the UK Biobank, FinnGen, Biobank Japan, and Million Veteran Program. We identified 91 (37 novel) risk loci across the meta-analysis and found replication in statistically compelling signals in the All of Us Research Program. A polygenic risk score constructed from trans-ancestry lead variants was positively associated with liver chemistry and alpha-1-antitrypsin deficiency and negatively associated with total cholesterol and low-density lipoprotein levels among trans-ancestry and European ancestry groups in the Penn Medicine BioBank. Cross-trait colocalization analysis between risk loci and 44 liver, metabolic, renal, and inflammatory traits yielded 350 significant colocalizations as well as 97 significant colocalizations and 65 prioritized genes from expression quantitative trait loci from eight tissues. These findings broaden our understanding of the genetic architecture of gallstone disease.

## Supplementary Tables for "Trans-ancestry genome-wide association meta-analysis of gallstone disease"

### Sheet: ST1
Supplementary Table 1. Descriptive cohort characteristics
Cohort	Ancestry	Cases	Controls	Genotyping Platform	Imputation Reference Panel
All of Us	*TRANS	5537	166333	Short read whole genome sequencing	NA
	EUR	3294	97062
	EAS	74	3157
	AFR	921	34755
BioBank Japan	EAS	9305	168253	Illumina HumanOmniExpress; HumanExome	BBJ1K WGS; 1KG phase3v5
FinnGen	EUR	37041	330903	Custom Axion FinnGen1 array	International Sequencing Initiative Suomi (SISu)
Million Veteran Program	EUR	18508	428041	Custom Axiom array (MVP1.0)	TOPMed version R2
	AFR	3636	115711
	AMR	2295	47637
Penn Medicine BioBank	TRANS	1638	38980	Illumina Quad Omni, Global Screening Assay v1, and Global Screening Assay v2	TOPMed version R2
	EUR	1006	27161
	EAS	11	429
	AFR	576	9965
UK Biobank	EUR	17278	399542	Affymetrix UK Biobank Axiom Array	HRC1.1
*All of Us participants of TRANS ancestry include those of other ancestry not defined as EUR, EAS, or AFR ancestry. Other ancestry groups included AMR (1,178 cases), SAS (43 cases), and MID (27 cases).
Ancestry abbreviations: AFR (African), AMR (Admixed American), EAS (East Asian), EUR (European), MID (Middle Eastern), South Asian (SAS), TRANS (trans-ancestry)

### Sheet: ST2
Supplementary Table 2: Lead variants identified across trans-ancestry and ancestry-specific analyses
Marker	Chr	Position (Hg38)	Effect Allele	Non-Effect Allele	Effect Allele Frequency	Meta-Analysis Beta	Meta-Analysis SE	Meta-Analysis P	Meta-Analysis N	Novel	Nominated Gene (Open Targets Genetics)	Predicted Consequence (VEP)	aAnalysis	Ancestry-specific analysis with identical or highly correlatedb genome-wide significant SNPs	EUR EAF	EUR Beta	EUR SE	EUR P	EUR N	EAS EAF	EAS Beta	EAS SE	EAS P	EAS N	AFR EAF	AFR Beta	AFR SE	AFR P	AFR N	AMR EAF	AMR Beta	AMR SE	AMR P	AMR N
rs150754672	1	1586699	T	C	0.0347	0.4909	0.0868	1.575e-08	1578150	Novel	FNDC10	intergenic	TRANS	AFR	-	-	-	-	-	-	-	-	-	-	0.9653	-0.49086	0.0868288	1.575e-08	119347	-	-	-	-	-
rs4661718	1	16179413	T	C	0.692	0.037	0.0062	1.931e-09	1578150	Known	CPLANE2	intergenic	TRANS		0.6803	0.0351	0.0067	1.865e-07	1138050	0.878811	0.0817411	0.023756	0.000579852	177558	0.2381	-0.0329365	0.0284447	0.2469	119347	0.4561	-0.00662188	0.0306591	0.829	49932
rs2982341	1	25413699	T	C	0.5047	-0.0407	0.0057	1.184e-12	1578150	Novel	RHCE	intron	TRANS	EUR	0.5431	-0.0353	0.0064	3.141e-08	1138050	0.324282	-0.0649963	0.0167914	0.000108472	177558	0.6598	0.064851	0.0260404	0.01276	119347	0.5487	0.0516432	0.0314801	0.1009	49932
rs1325504	1	41935260	T	A	0.7218	0.0422	0.0069	8.406e-10	1578150	Novel	HIVEP3	intron	TRANS	EUR	0.7108	0.0469	0.0072	9.77e-11	1138050	0.960997	0.00157979	0.0401512	0.968614	177558	0.07608	0.00299551	0.0513702	0.9535	119347	0.2936	0.0158733	0.0349924	0.6501	49932
rs1127311	1	154584187	A	G	0.4779	0.0364	0.0058	3.019e-10	1578150	Known	ADAR	3 prime UTR	TRANS	EUR	0.4698	0.0361	0.0065	3.573e-08	1138050	0.588462	0.0327592	0.0157439	0.0374561	177558	0.7487	-0.0296348	0.0294815	0.3148	119347	0.5168	-0.0671018	0.0315119	0.03322	49932
rs10800408	1	169167595	C	T	0.6399	-0.0357	0.0062	7.166e-09	1578150	Novel	NME7	intron	TRANS		0.6292	-0.0361	0.0066	5.702e-08	1138050	0.920903	-0.0686728	0.0289162	0.0175542	177558	0.4329	0.0168571	0.024911	0.4986	119347	0.3153	0.001998	0.0417164	0.9618	49932
rs3790848	1	200036983	A	C	0.3638	0.0473	0.0061	8.509e-15	1578150	Novel	NR5A2	intron	TRANS	EUR	0.3208	0.0483	0.0068	1.06e-12	1138050	0.67406	0.0430028	0.0167734	0.0103546	177558	0.8738	-0.0185714	0.0365729	0.6116	119347	0.6318	-0.0642186	0.0324899	0.04809	49932
rs2724373	1	207825855	T	C	0.2955	-0.0376	0.0068	2.516e-08	1578150	Novel	CD46	intron	TRANS		0.3142	-0.0372	0.0071	1.411e-07	1138050	0.0676093	-0.0492133	0.0329404	0.135173	177558	0.9136	0.0962189	0.0448801	0.03204	119347	0.7905	-0.00873807	0.0384885	0.8204	49932
rs2911711	2	27527679	A	T	0.5763	0.0555	0.0068	3.006e-16	1578150	Known	FNDC4	intergenic	TRANS	EUR/EAS	0.6062	0.0555	0.0081	9.701e-12	691503	0.427865	0.0851339	0.0159137	8.80939e-08	177558	0.3398	-0.00904074	0.0257876	0.7259	119347	0.4184	-0.00803217	0.0317042	0.8	49932
rs11887534	2	43839108	C	G	0.0786	0.5007	0.0101	4.55E-538	1578150	Known	ABCG8	Missense	TRANS	EUR/EAS/AFR	0.0787	0.5272	0.0106	8.98e-536	1138050	-	-	-	-	-	0.9336	-0.251286	0.0438822	1.026e-08	119347	0.9093	-0.24654	0.0487844	4.334e-07	49932
rs17049712	2	58734001	T	C	0.2649	0.0358	0.0065	4.711e-08	1578150	Novel	VRK2	intron	TRANS		0.2679	0.0323	0.0073	9.963e-06	1138050	0.175269	0.0522576	0.0205539	0.0110074	177558	0.6116	-0.0458345	0.0259455	0.0773	119347	0.7745	-0.0518197	0.0379054	0.1716	49932
rs715	2	210678331	C	T	0.2889	-0.0481	0.0067	5.805e-13	1578150	Known	CPS1	3 prime UTR	TRANS	EUR/EAS	0.3076	-0.0395	0.0073	6.87e-08	1138050	0.162311	-0.155295	0.0217619	9.60177e-13	177558	0.7998	-0.00611868	0.0346415	0.8598	119347	0.7239	0.0207825	0.0377445	0.5819	49932
rs56344368	2	218296026	C	T	0.5999	0.0404	0.0059	1.035e-11	1578150	Known	PNKD	intron	TRANS	EUR	0.6233	0.0424	0.0067	3.265e-10	1138050	0.602815	0.029695	0.0158091	0.0603337	177558	0.8089	-0.063579	0.0310026	0.04029	119347	0.5042	-0.0152152	0.0312012	0.6258	49932
rs879709659	2	223835074	A	C	0.302	0.0441	0.008	4.036e-08	1578150	Known	AP1S3	intron	TRANS	EUR	0.3245	0.0478	0.0085	1.675e-08	274683	0.110401	0.0129454	0.0248293	0.602106	177558	-	-	-	-	-	-	-	-	-	-
rs4148325	2	233764663	T	C	0.3555	0.1069	0.006	9.247e-72	1578150	Known	UGT1A6	intron	TRANS	EUR/EAS	0.3669	0.1051	0.0065	5.712e-59	1138050	0.113919	0.0789159	0.0243971	0.00121794	177558	0.5528	-0.136966	0.0239621	1.091e-08	119347	0.6686	-0.142832	0.0314807	5.703e-06	49932
rs7564733	2	235050158	C	T	0.2414	0.0385	0.0068	1.449e-08	1578150	Known	SH3BP4	intron	TRANS		0.219	0.035	0.0076	4.81e-06	1138050	0.348844	0.057662	0.0166726	0.000543203	177558	0.8705	0	0	0.9901	119347	0.7563	-0.0273712	0.0359629	0.4466	49932
rs34654589	3	49874016	G	C	0.3395	0.0342	0.0061	2.628e-08	1578150	Novel	RBM6	non coding transcript exon variant	TRANS		0.3638	0.0307	0.0067	4.749e-06	1138050	0.145467	0.0595813	0.0220108	0.00679134	177558	0.7478	-0.0486652	0.0281856	0.08424	119347	0.6974	-0.0430119	0.0340787	0.2069	49932
rs7626199	3	56863335	C	T	0.4962	-0.0436	0.0061	1.343e-12	1578150	Known	ARHGEF3	intron	TRANS	EUR	0.4817	-0.0439	0.0064	7.435e-12	1138050	-	-	-	-	-	0.3268	0.0344014	0.0288812	0.2336	119347	0.341	0.0468836	0.0339427	0.1672	49932
rs12633863	3	149493725	A	G	0.4916	-0.1059	0.0057	7.79e-76	1578150	Known	TM4SF4	intron	TRANS	EUR/EAS	0.5036	-0.1017	0.0064	7.982e-57	1138050	0.472651	-0.156931	0.0155004	4.31048e-24	177558	0.8365	0.0285875	0.0356028	0.422	119347	0.4615	0.0525925	0.0325733	0.1064	49932
rs843341	3	184282601	C	T	0.6169	-0.0368	0.0059	5.385e-10	1578150	Novel	ECE2	intron	TRANS	EUR	0.6042	-0.0388	0.0066	3.668e-09	1138050	0.624717	-0.0283286	0.0160231	0.0770631	177558	0.1543	0.0478373	0.035909	0.1828	119347	0.2843	0.0109399	0.0344616	0.7509	49932
rs362307	4	3240118	T	C	0.0696	0.0769	0.0124	4.764e-10	1578150	Novel	HTT	3 prime UTR variant	TRANS	EUR	0.07	0.0757	0.0127	2.587e-09	1138050	-	-	-	-	-	0.9843	-0.0901435	0.10357	0.3841	119347	0.9208	-0.10159	0.0621981	0.1024	49932
rs2928285	4	37419545	C	A	0.2837	-0.0363	0.0064	1.303e-08	1578150	Novel	NWD2	intron	TRANS	EUR	0.2977	-0.0398	0.007	1.603e-08	1138050	0.220466	-0.0153111	0.0187679	0.414607	177558	0.9246	0.0237165	0.0465614	0.6105	119347	0.7268	0.0285875	0.0342061	0.4033	49932
rs376979566	4	48021309	T	A	0.3034	-0.0393	0.0071	2.446e-08	1231313	Novel	NIPAL1	intron	EUR		0.3034	-0.0393	0.0071	2.446e-08	1138050	0.305482	0.0158773	0.0168224	0.345262	177558	0.7272	-0.00833464	0.0277485	0.7639	119347	0.7308	-0.0710664	0.035007	0.04235	49932
rs1396068	4	54498523	A	G	0.5335	0.0319	0.0057	2.913e-08	1578150	Novel	KIT	regulatory region variant	TRANS		0.5366	0.0323	0.0065	6.622e-07	1138050	0.523879	0.0410129	0.0156445	0.00875313	177558	0.5215	-0.0397809	0.0251286	0.1134	119347	0.411	0.0305292	0.0321685	0.3426	49932
rs4624677	4	76499253	C	T	0.6172	0.0486	0.0058	5.582e-17	1578150	Known	SHROOM3	intron	TRANS	EUR	0.6484	0.0484	0.0066	3.382e-13	1138050	0.51719	0.0661192	0.0155548	2.13088e-05	177558	0.5761	-0.00833464	0.0247985	0.7368	119347	0.3697	-0.0464629	0.0322922	0.1502	49932
rs13126112	4	94918869	T	C	0.1662	0.0486	0.0085	9.334e-09	1578150	Novel	BMPR1B	intron	TRANS		0.1647	0.0459	0.0089	2.398e-07	1138050	-	-	-	-	-	0.7936	-0.0526627	0.0324019	0.1041	119347	0.8819	-0.123751	0.0501491	0.0136	49932
rs17588356	4	150289525	T	G	0.2485	0.0912	0.0066	6.496e-43	1578150	Known	LRBA	intron	TRANS	EUR/EAS	0.246	0.0906	0.0074	1.482e-34	1138050	0.296641	0.0954758	0.0169758	1.86343e-08	177558	0.9496	-0.122733	0.0521545	0.01861	119347	0.8398	-0.0646452	0.0422387	0.1259	49932
rs4695912	4	174138232	C	A	0.6772	0.0364	0.0062	4.176e-09	1578150	Novel	FBXO8	intron	TRANS	EUR	0.6701	0.0338	0.0069	9.967e-07	1138050	0.804655	0.0468669	0.0195363	0.0164415	177558	0.4605	-0.0641119	0.0248815	0.009975	119347	0.276	-0.0150121	0.0358149	0.6751	49932
rs258888	5	72985488	A	T	0.5328	0.035	0.0064	3.752e-08	1578150	Known	FCHO2	intron	TRANS		0.564	0.0307	0.0074	3.61e-05	1138050	0.464001	0.0481524	0.0155623	0.00197369	177558	0.7173	-0.0461487	0.0274116	0.09227	119347	0.4192	-0.0449974	0.032071	0.1606	49932
rs6871667	5	75308917	A	G	0.4522	0.0331	0.0055	2.517e-09	1578150	Novel	HMGCR	intergenic	TRANS	EUR	0.4398	0.0381	0.0062	9.317e-10	1138050	0.583942	0.0260936	0.0158607	0.099935	177558	0.6496	0.0324672	0.0259453	0.2108	119347	0.5986	-0.027474	0.0316458	0.3853	49932
rs6896257	5	76914771	A	G	0.6413	0.0404	0.0069	4.136e-09	1578150	Novel	S100Z	intron	TRANS	EUR	0.6343	0.0383	0.0071	5.627e-08	1138050	-	-	-	-	-	0.1929	-0.0978334	0.0375531	0.009182	119347	0.3259	-0.0410303	0.0391399	0.2945	49932
rs628506	5	177107422	C	A	0.2409	-0.052	0.0078	2.114e-11	1578150	Known	MXD3	intergenic	TRANS		0.1709	-0.0463	0.0093	6.036e-07	1138050	0.464913	-0.0634506	0.0159424	6.89207e-05	177558	0.8675	0.116004	0.0424284	0.006255	119347	0.7811	0.0246926	0.0435367	0.5706	49932
rs61245983	6	2256531	T	C	0.1448	-0.0551	0.0085	7.264e-11	1578150	Known	GMDS	intron	TRANS	EUR	0.1447	-0.0589	0.0095	4.879e-10	1138050	0.109915	-0.0320375	0.0251364	0.20247	177558	0.79	0.0305292	0.0332826	0.359	119347	0.8597	0.0953102	0.049179	0.05262	49932
rs9371006	6	17632031	C	T	0.4258	-0.0428	0.006	1.492e-12	1578150	Known	NUP153	intron	TRANS	EUR	0.3997	-0.0431	0.0069	4.277e-10	1138050	0.585553	-0.0318487	0.0157697	0.0434234	177558	0.6941	0.0256677	0.0277221	0.3545	119347	0.5133	0.10075	0.0312122	0.001247	49932
rs3128909	6	29855794	T	A	0.7399	0.0473	0.0083	1.311e-08	1578150	Novel	HLA-A	intron	TRANS	EUR	0.7206	0.0466	0.0089	1.908e-07	691503	0.873667	0.0521731	0.0234537	0.026114	177558	-	-	-	-	-	-	-	-	-	-
rs6466	6	32039286	T	C	0.2392	0.0447	0.0071	3.512e-10	1578150	Novel	CYP21A2	Intron	TRANS	EUR	0.2347	0.0538	0.0082	4.06e-11	1138050	0.232067	0.00640044	0.0185323	0.729818	177558	0.6886	-0.0608121	0.0269097	0.02383	119347	0.7844	0.0401818	0.0428516	0.3484	49932
rs375716154	6	102757915	C	T	0.1397	-0.0537	0.0098	4.964e-08	1231313	Novel	TARDBPP5 (nearest gene)	intergenic	EUR		0.1397	-0.0537	0.0098	4.964e-08	1138050	0.0766669	0.0162905	0.0291613	0.576411	177558	0.7564	-0.00481156	0.0289063	0.8678	119347	0.9484	-0.0331432	0.0725078	0.6476	49932
rs78956178	6	105041334	G	T	0.0547	-0.1048	0.0143	2.582e-13	1578150	Known	LIN28B	intron	TRANS	EUR	0.0553	-0.1093	0.0145	5.114e-14	1138050	-	-	-	-	-	-	-	-	-	-	0.9688	-0.0770971	0.0918001	0.401	49932
rs113638914	6	157981676	C	T	0.2156	0.0541	0.0072	4.017e-14	1578150	Known	SYNJ2	regulatory region variant	TRANS	EUR	0.208	0.0487	0.0077	3.276e-10	1138050	0.0380414	0.150486	0.0406667	0.000215202	177558	0.6105	-0.0669949	0.0256491	0.009002	119347	0.8377	-0.0792597	0.0433588	0.06755	49932
rs12537894	7	6427820	T	G	0.2133	0.046	0.0071	7.209e-11	1578150	Known	DAGLB	intron	TRANS	EUR	0.2206	0.0499	0.0078	1.501e-10	1138050	0.198848	0.0279069	0.0194335	0.150997	177558	0.9306	0.0430595	0.049452	0.3839	119347	0.827	-0.0803428	0.0414261	0.05245	49932
rs11977881	7	87485697	C	T	0.1676	-0.1297	0.0079	8.136e-61	1578150	Known	ABCB4	intergenic	TRANS	EUR/EAS/AFR	0.1374	-0.1378	0.0094	2.348e-48	1138050	0.261606	-0.0900256	0.0176971	3.63745e-07	177558	0.7844	0.193097	0.0310749	5.168e-10	119347	0.8472	0.0732505	0.0426157	0.08564	49932
rs188305475	7	89085751	G	A	0.0272	-0.1898	0.0275	5.134e-12	1578150	Novel	ZNF804B	intron	TRANS	EUR	0.0272	-0.1898	0.0275	4.919e-12	274683	-	-	-	-	-	-	-	-	-	-	-	-	-	-	-
rs75741381	7	101166177	G	C	0.252	-0.0583	0.0074	3.093e-15	1578150	Novel	AP1S1	regulatory region variant	TRANS	EUR	0.151	-0.0574	0.0091	2.446e-10	1138050	0.518354	-0.0659355	0.015642	2.49447e-05	177558	0.6439	0.0667236	0.0260378	0.01039	119347	0.7834	0.00796817	0.0397441	0.8411	49932
rs714582	7	107832881	A	G	0.3025	-0.0803	0.0067	1.603e-33	1578150	Known	CBLL1	regulatory region variant	TRANS	EUR	0.2769	-0.0872	0.0076	1.51e-30	1138050	0.439292	-0.0675144	0.0156339	1.57125e-05	177558	0.88	0.0119286	0.0432913	0.7829	119347	0.7255	0.0324672	0.0392224	0.4078	49932
rs125124	7	130899925	G	C	0.3336	0.0342	0.0061	2.214e-08	1578150	Novel	MKLN1	intron	TRANS		0.333	0.035	0.0069	3.749e-07	1138050	0.382856	0.0484371	0.0160424	0.0025334	177558	0.8054	0.0314987	0.0313227	0.3146	119347	0.7106	-0.0281937	0.034433	0.4129	49932
rs7012637	8	9315699	A	G	0.5003	-0.0413	0.006	6.387e-12	1578150	Known	MFHAS1	intron	TRANS	EUR	0.4917	-0.0471	0.0064	2.569e-13	1138050	0.89037	0.00861115	0.0291802	0.767916	177558	0.6972	0.00995033	0.0288422	0.7301	119347	0.51	-0.00853633	0.0328708	0.7951	49932
rs7386288	8	11678823	C	T	0.7459	-0.0546	0.0071	1.006e-14	1578150	Known	GATA4	intron	TRANS	EUR	0.7676	-0.0571	0.0077	1.175e-13	1138050	0.898823	-0.0822588	0.0266836	0.002051	177558	0.7616	0.00598207	0.0299524	0.8417	119347	0.275	0.0168571	0.036946	0.6482	49932
rs9297994	8	58479765	A	G	0.6595	-0.0962	0.0062	5.315e-55	1578150	Known	SDCBP	intergenic	TRANS	EUR/EAS	0.6341	-0.0954	0.0066	8.867e-48	1138050	0.835765	-0.130116	0.0210422	6.26569e-10	177558	0.1097	0.0119286	0.0461405	0.796	119347	0.2303	0.0685928	0.0382315	0.07279	49932
rs76409586	8	95947865	A	G	0.1506	0.0677	0.008	2.843e-17	1578150	Known	GDF6	non coding transcript exon	TRANS	EUR	0.1339	0.0678	0.0093	2.424e-13	1138050	0.18765	0.0561093	0.0199536	0.00492363	177558	0.8838	-0.082621	0.0381604	0.03038	119347	0.703	-0.0877389	0.0343141	0.01056	49932
rs76734776	8	99545254	C	T	0.0206	0.3513	0.0614	1.078e-08	1578150	Known	VPS13B	intron	TRANS	EAS	-	-	-	-	-	0.0206003	0.351302	0.0614382	1.07805e-08	177558	-	-	-	-	-	-	-	-	-	-
rs6985162	8	107997723	C	A	0.3926	-0.0356	0.006	3.204e-09	1578150	Novel	RSPO2	intron	TRANS		0.3818	-0.032	0.0068	2.396e-06	1138050	0.356449	-0.023886	0.0165643	0.149296	177558	0.3474	0.0695261	0.0263092	0.008226	119347	0.6174	0.111541	0.0325731	0.0006163	49932
rs2980853	8	125466108	C	A	0.465	0.0474	0.0058	1.741e-16	1578150	Known	TRIB1	regulatory region variant	TRANS	EUR	0.4658	0.0484	0.0065	1.32e-13	1138050	0.511014	0.0467048	0.0155063	0.00259543	177558	0.6297	-0.0534008	0.0262973	0.04229	119347	0.6122	-0.0159262	0.0327635	0.6269	49932
rs3739426	8	134590178	A	C	0.1843	0.0481	0.0088	4.609e-08	1578150	Novel	ZFAT	Intron / NMD	TRANS		0.0915	0.052	0.0111	2.596e-06	1138050	0.392704	0.0355142	0.0158544	0.0250901	177558	0.928	-0.0850134	0.0494687	0.0857	119347	0.8902	-0.0574173	0.0503145	0.2538	49932
rs6476808	9	4146903	C	T	0.298	-0.0388	0.007	2.549e-08	1231313	Novel	GLIS3	intron	EUR		0.298	-0.0388	0.007	2.549e-08	1138050	0.217022	0.0139316	0.0187687	0.457919	177558	0.6757	0.0411419	0.0274199	0.1335	119347	0.63	0.0573251	0.0325582	0.07829	49932
rs686030	9	15304784	A	C	0.8747	0.1022	0.0092	1.911e-28	1578150	Known	TTC39B	Intron	TRANS	EUR	0.8684	0.0987	0.0098	8.842e-24	1138050	0.970586	0.130506	0.0460278	0.00457733	177558	0.09876	-0.167591	0.0453704	0.0002209	119347	0.1056	-0.0767731	0.0533974	0.1505	49932
rs75001090	9	109565034	C	A	0.206	-0.1063	0.0192	3.11336e-08	177558	Known	PTPN3	intron	EAS		0.1046	-0.0271	0.0109	0.01257	1138050	0.205983	-0.106329	0.0192105	3.11336e-08	177558	0.9841	0.0907544	0.106584	0.3945	119347	0.9439	0.00796817	0.0720174	0.9119	49932
rs115478735	9	133274295	T	A	0.1851	0.0692	0.0076	9.828e-20	1578150	Known	ABO	Intron	TRANS	EUR	0.1965	0.0683	0.008	2.073e-17	1138050	0.0511648	0.0462659	0.0352912	0.189867	177558	0.958	-0.141564	0.057392	0.01364	119347	0.8661	-0.0886127	0.0433583	0.04098	49932
rs66934412	10	21485672	T	A	0.2805	0.043	0.0068	2.655e-10	1578150	Known	NEBL	intergenic	TRANS	EUR	0.288	0.0472	0.007	1.838e-11	1138050	-	-	-	-	-	0.913	0.0449734	0.0440707	0.3075	119347	0.7965	0.0168571	0.0382952	0.6598	49932
rs11239549	10	45523383	G	A	0.2608	0.0806	0.0065	6.57e-35	1578150	Known	MARCHF8	intron	TRANS	EUR	0.2687	0.0812	0.0071	3.091e-30	1138050	0.0816342	0.0928069	0.0283583	0.00106543	177558	0.7231	-0.0506619	0.0273135	0.06362	119347	0.6927	-0.0946404	0.0323411	0.00343	49932
rs7924036	10	63431885	T	G	0.5231	0.0578	0.0068	1.777e-17	1578150	Known	JMJD1C	intron	TRANS	EUR/EAS	0.5139	0.0504	0.008	2.388e-10	691503	0.691132	0.0967049	0.0168367	9.26368e-09	177558	0.6936	-0.0565704	0.0257341	0.02793	119347	0.6011	-0.0382212	0.0318483	0.2301	49932
rs3842637	10	100351347	G	GC	0.5153	-0.0331	0.0058	1.296e-08	1578150	Novel	SCD	intron	TRANS	EUR	-	-	-	-	-	-	-	-	-	-	-	-	-	-	-	-	-	-	-	-
rs58514600	11	1355653	T	C	0.1273	0.0589	0.0091	8.456e-11	1578150	Known	BRSK2	intron	TRANS	EUR	0.13	0.0591	0.0094	3.24e-10	1138050	-	-	-	-	-	0.9327	-0.0180621	0.0493384	0.7143	119347	0.8853	-0.091896	0.0481594	0.05637	49932
rs1026071	11	13343165	G	A	0.3369	-0.037	0.0061	1.247e-09	1578150	Novel	ARNTL	intron	TRANS	EUR	0.3225	-0.038	0.0069	3.923e-08	1138050	0.431709	-0.030864	0.0156767	0.0489783	177558	0.8508	0.0256677	0.0340836	0.4514	119347	0.5846	0.0506931	0.0314687	0.1072	49932
rs174567	11	61825533	G	A	0.3872	0.0581	0.0062	8.085e-21	1578150	Known	FADS1	intron	TRANS	EUR	0.3872	0.059	0.0065	1.156e-19	1138050	-	-	-	-	-	0.7404	-0.0486652	0.027864	0.08072	119347	0.4425	-0.0491902	0.0320726	0.1251	49932
rs56363382	11	69988367	T	C	0.0852	0.0954	0.0102	8.216e-21	1578150	Known	ANO1	intron	TRANS	EUR/EAS	0.0795	0.0907	0.0115	3.039e-15	1138050	0.117764	0.133093	0.0241299	3.47393e-08	177558	0.9803	0.08158	0.0938884	0.3849	119347	0.9398	-0.0556184	0.067796	0.412	49932
rs11020842	11	94584036	A	G	0.0356	0.0973	0.0176	3.174e-08	1578150	Novel	PIWIL4	intron	TRANS		0.0359	0.0961	0.0177	5.89e-08	1138050	-	-	-	-	-	-	-	-	-	-	0.9861	-0.187897	0.155227	0.2261	49932
rs11368622	12	1009610	AC	A	0.5255	-0.033	0.006	4.046e-08	1578150	Novel	ERC1	intron	TRANS	EUR	-	-	-	-	-	-	-	-	-	-	-	-	-	-	-	-	-	-	-	-
rs7979473	12	120982457	G	A	0.5775	0.0475	0.0058	2.739e-16	1578150	Known	HNF1A	intron	TRANS	EUR	0.5891	0.045	0.0066	8.531e-12	1138050	0.523318	0.064286	0.0155589	3.59958e-05	177558	0.4421	-0.0276796	0.0251721	0.2715	119347	0.4327	-0.066033	0.0311413	0.03397	49932
rs7487608	12	122129513	T	G	0.4121	-0.032	0.0057	2.719e-08	1578150	Novel	MLXIP	Intron	TRANS		0.3875	-0.0272	0.0065	3.131e-05	1138050	0.511829	-0.0555241	0.0155933	0.000369767	177558	0.4654	0.0266419	0.0255516	0.2971	119347	0.6039	0.0573251	0.032616	0.07882	49932
rs2146988	13	102844306	T	C	0.2287	0.059	0.0067	2.006e-18	1578150	Known	BIVM-ERCC5	intron	TRANS	EUR	0.1974	0.0644	0.0078	1.05e-16	1138050	0.359632	0.0367772	0.0161772	0.0230022	177558	0.8249	-0.0592194	0.0329054	0.07191	119347	0.6959	-0.0540339	0.034198	0.1141	49932
rs28929474	14	94378610	T	C	0.0192	0.2567	0.0215	7.363e-33	1578150	Known	SERPINA1	Missense	TRANS	EUR	0.0192	0.2567	0.0215	8.57e-33	1138050	-	-	-	-	-	-	-	-	-	-	-	-	-	-	-
rs339969	15	60591082	A	C	0.6911	0.0367	0.0065	1.806e-08	1578150	Novel	RORA	intron	TRANS		0.6771	0.0374	0.007	1.008e-07	1138050	0.906844	0.039785	0.0267401	0.136792	177558	0.2567	-0.0264467	0.0328587	0.4209	119347	0.3832	-0.0248051	0.0341562	0.4677	49932
rs55977698	15	89804100	A	G	0.0737	-0.0637	0.0116	4.051e-08	1578150	Known	ANPEP	Intron	TRANS		0.0755	-0.0616	0.0119	2.167e-07	1138050	-	-	-	-	-	0.9665	0.14842	0.07123	0.03719	119347	0.9563	0.0516432	0.0763169	0.4986	49932
rs11644920	16	11551157	T	A	0.3433	0.0468	0.0063	9.572e-14	1578150	Known	LITAF	intron	TRANS	EUR	0.3167	0.0411	0.0072	1.03e-08	1138050	0.480094	0.0776965	0.0155672	6.00537e-07	177558	0.6777	-0.0492953	0.0293687	0.09325	119347	0.6929	-0.0193867	0.0361831	0.5921	49932
rs56094641	16	53772541	G	A	0.3816	0.0446	0.006	1.063e-13	1578150	Known	FTO	intron	TRANS	EUR	0.4137	0.0425	0.0065	8.555e-11	1138050	0.203354	0.0697738	0.0193303	0.000306723	177558	0.9025	-0.118446	0.0391849	0.002505	119347	0.7431	0.0401818	0.0359282	0.2634	49932
rs17138478	17	37713312	A	C	0.1595	0.0475	0.0083	8.417e-09	1578150	Known	DDX52	intron	TRANS		0.1502	0.05	0.0094	1.049e-07	1138050	0.209789	0.0384598	0.0190591	0.0435987	177558	0.9563	0.0889262	0.0698064	0.2027	119347	0.8631	-0.109592	0.0496873	0.02741	49932
rs615070	17	44099223	A	G	0.7454	0.038	0.0068	2.214e-08	1578150	Novel	HDAC5	intron	TRANS		0.7613	0.0401	0.0077	2.162e-07	1138050	0.802605	0.0422216	0.0194639	0.0300656	177558	0.5394	-0.0176549	0.0266144	0.5071	119347	0.2778	-0.0143018	0.0367686	0.6973	49932
rs12449576	17	79930325	A	T	0.6174	-0.04	0.006	3.541e-11	1578150	Novel	CBX2	intergenic	TRANS	EUR	0.6105	-0.0484	0.0066	2.407e-13	1138050	0.838541	0.0258164	0.0230164	0.262011	177558	0.5162	0.0285875	0.0255345	0.2629	119347	0.4376	-0.0108587	0.0318062	0.7328	49932
rs16962757	18	22070273	G	A	0.2253	0.0578	0.0074	4.988e-15	1578150	Novel	ABHD3	regulatory region variant	TRANS	EUR	0.1451	0.0576	0.009	1.57e-10	1138050	0.307334	0.0683803	0.0168182	4.78584e-05	177558	0.4028	-0.055407	0.0253786	0.02902	119347	0.6432	-0.0234734	0.0326885	0.4727	49932
rs1788760	18	23557478	G	A	0.6571	-0.0378	0.0067	1.875e-08	1231313	Novel	NPC1	intron	EUR		0.6571	-0.0378	0.0067	1.875e-08	1138050	0.95493	0.0220168	0.0375081	0.557211	177558	0.09487	-0.0385329	0.0442721	0.3841	119347	0.2207	0.0119286	0.0392849	0.7614	49932
rs708686	19	5840608	T	C	0.3457	0.0978	0.006	6.155e-60	1578150	Known	FUT3	intergenic	TRANS	EUR/EAS	0.3185	0.095	0.0067	4.628e-45	1138050	0.372053	0.09752	0.0166709	4.92418e-09	177558	0.2214	-0.0988264	0.0318093	0.001891	119347	0.5709	-0.159934	0.0314997	3.828e-07	49932
rs11882466	19	7410696	G	T	0.6349	-0.0389	0.0061	1.343e-10	1578150	Novel	ARHGEF18	intron	TRANS	EUR	0.6275	-0.0392	0.0066	2.774e-09	1138050	0.853677	-0.0466082	0.0222979	0.0365956	177558	0.5615	0.0178399	0.0265858	0.5022	119347	0.3573	0.0468836	0.0335272	0.162	49932
rs7599	19	35547488	G	A	0.6602	-0.0408	0.0058	2.824e-12	1578150	Known	TMEM147	3 prime UTR variant	TRANS	EUR	0.6541	-0.041	0.0065	3.37e-10	1138050	0.763191	-0.0364229	0.0181991	0.0453536	177558	0.4267	0.0449734	0.0243315	0.06455	119347	0.3621	0.0421012	0.0324	0.1938	49932
rs8112972	19	45887347	A	G	0.1053	0.08	0.0098	2.446e-16	1578150	Known	MYPOP	regulatory region variant	TRANS	EUR	0.1038	0.0865	0.0103	4.46e-17	1138050	-	-	-	-	-	0.8656	-0.0144032	0.0363339	0.6918	119347	0.9191	-0.0436385	0.0570724	0.4445	49932
rs296401	19	47859298	T	C	0.8319	0.1291	0.0109	2.311e-32	1578150	Known	TPRX2	intron	TRANS	EUR	0.8319	0.1291	0.0109	3.4e-32	274683	-	-	-	-	-	-	-	-	-	-	-	-	-	-	-
rs1047781	19	48703374	T	A	0.4049	0.1177	0.0174	1.45679e-11	177558	Known	FUT2	missense	EAS		-	-	-	-	-	0.404945	0.117658	0.0174252	1.45679e-11	177558	-	-	-	-	-	-	-	-	-	-
rs168622	20	12985441	G	T	0.6409	-0.0407	0.006	8.899e-12	1578150	Known	SPTLC3	intron	TRANS	EUR	0.641	-0.0407	0.0067	1.192e-09	1138050	0.591358	-0.0416661	0.0157868	0.00830763	177558	0.1746	0.0178399	0.0328517	0.5871	119347	0.331	0.0582689	0.0327201	0.07494	49932
rs2618566	20	17864040	T	G	0.6611	0.038	0.0062	7.551e-10	1578150	Known	DSTN	regulatory region variant	TRANS	EUR	0.6631	0.0444	0.0068	8.008e-11	1138050	0.680901	0.0125035	0.017432	0.473207	177558	0.4223	0.00399202	0.0278693	0.8861	119347	0.3865	0	0	0.9884	49932
rs1800961	20	44413724	T	C	0.0402	0.2416	0.0147	9.529e-61	1578150	Known	HNF4A	Missense	TRANS	EUR	0.0413	0.2456	0.0153	4.401e-58	1138050	0.010005	0.195769	0.0775823	0.0116236	177558	-	-	-	-	-	0.9586	-0.193221	0.0721507	0.007406	49932
rs2235229	22	38728907	T	C	0.5538	-0.0354	0.006	2.808e-09	1578150	Known	GTPBP1	non coding transcript exon variant	TRANS	EUR	0.58	-0.0369	0.0066	2.233e-08	1138050	0.495758	-0.0301208	0.0155338	0.0524949	177558	0.7784	0.0237165	0.0303667	0.4348	119347	0.3947	0	0	0.9936	49932
rs4821943	22	40326741	G	A	0.3837	0.0409	0.0059	3.628e-12	1578150	Known	TNRC6B	3 prime UTR variant	TRANS	EUR/EAS	0.3762	0.0428	0.0066	8.875e-11	1138050	0.454858	0.0438807	0.0155649	0.00481412	177558	0.8303	-0.0529789	0.0336877	0.1158	119347	0.5443	0.0314987	0.0329639	0.3393	49932
We excluded SNPs with minor allele frequency (MAF) < 0.01 and > 0.99
Inverse variance weighted, fixed effects model using METAL was used to perform meta-analysis in the respective trans-ancestry and ancestry-specific cohorts.
aAnalysis in which 91 lead SNPs were identified across the trans-ancestry and ancestry-specific cohorts
bWithin +/-500 kb and/or r2 threshold of 0.001
Ancestry abbreviations: TRANS (trans-ancestry); EUR (European); EAS (East Asian); AFR (African); AMR (Admixed American)
Header addreviations: Chr (chromosome); SE (standard error); VEP (Ensembl Variant Effect Predictor)

### Sheet: ST3
Supplementary Table 3: Lead variants identified in trans-ancestry discovery meta-analysis
Marker	Chr	Position (Hg38)	Effect Allele	Non-Effect Allele	Effect Allele Frequency	Meta-Analysis Beta	Meta-Analysis SE	Meta-Analysis P	Meta-Analysis N	Novel	Nominated Gene (Open Targets Genetics)	Predicted consequence (VEP)	Ancestry-specific analysis with identical or highly correlated genome-wide significant SNPs	EUR EAF	EUR Beta	EUR SE	EUR P	EUR N	EAS EAF	EAS Beta	EAS SE	EAS P	EAS N	AFR EAF	AFR Beta	AFR SE	AFR P	AFR N	AMR EAF	AMR Beta	AMR SE	AMR P	AMR N
rs150754672	1	1586699	T	C	0.0347	0.4909	0.0868	1.58e-08	1578150	Novel	FNDC10	intergenic	AFR	-	-	-	-	-	-	-	-	-	-	0.9653	-0.49086	0.0868288	1.575e-08	119347	-	-	-	-	-
rs4661718	1	16179413	T	C	0.692	0.037	0.0062	1.93e-09	1578150	Known	CPLANE2	intergenic		0.6803	0.0351	0.0067	1.865e-07	1138050	0.878811	0.0817411	0.023756	0.000579852	177558	0.2381	-0.0329365	0.0284447	0.2469	119347	0.4561	-0.00662188	0.0306591	0.829	49932
rs2982341	1	25413699	T	C	0.5047	-0.0407	0.0057	1.18e-12	1578150	Novel	RHCE	intron	EUR	0.5431	-0.0353	0.0064	3.141e-08	1138050	0.324282	-0.0649963	0.0167914	0.000108472	177558	0.6598	0.064851	0.0260404	0.01276	119347	0.5487	0.0516432	0.0314801	0.1009	49932
rs1325504	1	41935260	T	A	0.7218	0.0422	0.0069	8.41e-10	1578150	Novel	HIVEP3	intron	EUR	0.7108	0.0469	0.0072	9.77e-11	1138050	0.960997	0.00157979	0.0401512	0.968614	177558	0.07608	0.00299551	0.0513702	0.9535	119347	0.2936	0.0158733	0.0349924	0.6501	49932
rs1127311	1	154584187	A	G	0.4779	0.0364	0.0058	3.02e-10	1578150	Known	ADAR	3 prime UTR	EUR	0.4698	0.0361	0.0065	3.573e-08	1138050	0.588462	0.0327592	0.0157439	0.0374561	177558	0.7487	-0.0296348	0.0294815	0.3148	119347	0.5168	-0.0671018	0.0315119	0.03322	49932
rs10800408	1	169167595	C	T	0.6399	-0.0357	0.0062	7.17e-09	1578150	Novel	NME7	intron		0.6292	-0.0361	0.0066	5.702e-08	1138050	0.920903	-0.0686728	0.0289162	0.0175542	177558	0.4329	0.0168571	0.024911	0.4986	119347	0.3153	0.001998	0.0417164	0.9618	49932
rs3790848	1	200036983	A	C	0.3638	0.0473	0.0061	8.51e-15	1578150	Novel	NR5A2	intron	EUR	0.3208	0.0483	0.0068	1.06e-12	1138050	0.67406	0.0430028	0.0167734	0.0103546	177558	0.8738	-0.0185714	0.0365729	0.6116	119347	0.6318	-0.0642186	0.0324899	0.04809	49932
rs2724373	1	207825855	T	C	0.2955	-0.0376	0.0068	2.52e-08	1578150	Novel	CD46	intron		0.3142	-0.0372	0.0071	1.411e-07	1138050	0.0676093	-0.0492133	0.0329404	0.135173	177558	0.9136	0.0962189	0.0448801	0.03204	119347	0.7905	-0.00873807	0.0384885	0.8204	49932
rs2911711	2	27527679	A	T	0.5763	0.0555	0.0068	3.01e-16	1578150	Known	FNDC4	intergenic	EUR/EAS	0.6062	0.0555	0.0081	9.701e-12	691503	0.427865	0.0851339	0.0159137	8.80939e-08	177558	0.3398	-0.00904074	0.0257876	0.7259	119347	0.4184	-0.00803217	0.0317042	0.8	49932
rs11887534	2	43839108	C	G	0.0786	0.5007	0.0101	4.55E-538	1578150	Known	ABCG8	Missense	EUR/EAS/AFR	0.0787	0.5272	0.0106	8.98e-536	1138050	-	-	-	-	-	0.9336	-0.251286	0.0438822	1.026e-08	119347	0.9093	-0.24654	0.0487844	4.334e-07	49932
rs17049712	2	58734001	T	C	0.2649	0.0358	0.0065	4.71e-08	1578150	Novel	VRK2	intron		0.2679	0.0323	0.0073	9.963e-06	1138050	0.175269	0.0522576	0.0205539	0.0110074	177558	0.6116	-0.0458345	0.0259455	0.0773	119347	0.7745	-0.0518197	0.0379054	0.1716	49932
rs715	2	210678331	C	T	0.2889	-0.0481	0.0067	5.81e-13	1578150	Known	CPS1	3 prime UTR	EUR/EAS	0.3076	-0.0395	0.0073	6.87e-08	1138050	0.162311	-0.155295	0.0217619	9.60177e-13	177558	0.7998	-0.00611868	0.0346415	0.8598	119347	0.7239	0.0207825	0.0377445	0.5819	49932
rs56344368	2	218296026	C	T	0.5999	0.0404	0.0059	1.04e-11	1578150	Known	PNKD	intron	EUR	0.6233	0.0424	0.0067	3.265e-10	1138050	0.602815	0.029695	0.0158091	0.0603337	177558	0.8089	-0.063579	0.0310026	0.04029	119347	0.5042	-0.0152152	0.0312012	0.6258	49932
rs879709659	2	223835074	A	C	0.302	0.0441	0.008	4.04e-08	1578150	Known	AP1S3	intron	EUR	0.3245	0.0478	0.0085	1.675e-08	274683	0.110401	0.0129454	0.0248293	0.602106	177558	-	-	-	-	-	-	-	-	-	-
rs4148325	2	233764663	T	C	0.3555	0.1069	0.006	9.25e-72	1578150	Known	UGT1A6	intron	EUR/EAS	0.3669	0.1051	0.0065	5.712e-59	1138050	0.113919	0.0789159	0.0243971	0.00121794	177558	0.5528	-0.136966	0.0239621	1.091e-08	119347	0.6686	-0.142832	0.0314807	5.703e-06	49932
rs7564733	2	235050158	C	T	0.2414	0.0385	0.0068	1.45e-08	1578150	Known	SH3BP4	intron		0.219	0.035	0.0076	4.81e-06	1138050	0.348844	0.057662	0.0166726	0.000543203	177558	0.8705	0	0	0.9901	119347	0.7563	-0.0273712	0.0359629	0.4466	49932
rs34654589	3	49874016	G	C	0.3395	0.0342	0.0061	2.63e-08	1578150	Novel	RBM6	non coding transcript exon variant		0.3638	0.0307	0.0067	4.749e-06	1138050	0.145467	0.0595813	0.0220108	0.00679134	177558	0.7478	-0.0486652	0.0281856	0.08424	119347	0.6974	-0.0430119	0.0340787	0.2069	49932
rs7626199	3	56863335	C	T	0.4962	-0.0436	0.0061	1.34e-12	1578150	Known	ARHGEF3	intron	EUR	0.4817	-0.0439	0.0064	7.435e-12	1138050	-	-	-	-	-	0.3268	0.0344014	0.0288812	0.2336	119347	0.341	0.0468836	0.0339427	0.1672	49932
rs12633863	3	149493725	A	G	0.4916	-0.1059	0.0057	7.79e-76	1578150	Known	TM4SF4	intron	EUR/EAS	0.5036	-0.1017	0.0064	7.982e-57	1138050	0.472651	-0.156931	0.0155004	4.31048e-24	177558	0.8365	0.0285875	0.0356028	0.422	119347	0.4615	0.0525925	0.0325733	0.1064	49932
rs843341	3	184282601	C	T	0.6169	-0.0368	0.0059	5.39e-10	1578150	Novel	ECE2	intron	EUR	0.6042	-0.0388	0.0066	3.668e-09	1138050	0.624717	-0.0283286	0.0160231	0.0770631	177558	0.1543	0.0478373	0.035909	0.1828	119347	0.2843	0.0109399	0.0344616	0.7509	49932
rs362307	4	3240118	T	C	0.0696	0.0769	0.0124	4.76e-10	1578150	Novel	HTT	3 prime UTR variant	EUR	0.07	0.0757	0.0127	2.587e-09	1138050	-	-	-	-	-	0.9843	-0.0901435	0.10357	0.3841	119347	0.9208	-0.10159	0.0621981	0.1024	49932
rs2928285	4	37419545	C	A	0.2837	-0.0363	0.0064	1.3e-08	1578150	Novel	NWD2	intron	EUR	0.2977	-0.0398	0.007	1.603e-08	1138050	0.220466	-0.0153111	0.0187679	0.414607	177558	0.9246	0.0237165	0.0465614	0.6105	119347	0.7268	0.0285875	0.0342061	0.4033	49932
rs1396068	4	54498523	A	G	0.5335	0.0319	0.0057	2.91e-08	1578150	Novel	KIT	regulatory region variant		0.5366	0.0323	0.0065	6.622e-07	1138050	0.523879	0.0410129	0.0156445	0.00875313	177558	0.5215	-0.0397809	0.0251286	0.1134	119347	0.411	0.0305292	0.0321685	0.3426	49932
rs4624677	4	76499253	C	T	0.6172	0.0486	0.0058	5.58e-17	1578150	Known	SHROOM3	intron	EUR	0.6484	0.0484	0.0066	3.382e-13	1138050	0.51719	0.0661192	0.0155548	2.13088e-05	177558	0.5761	-0.00833464	0.0247985	0.7368	119347	0.3697	-0.0464629	0.0322922	0.1502	49932
rs13126112	4	94918869	T	C	0.1662	0.0486	0.0085	9.33e-09	1578150	Novel	BMPR1B	intron		0.1647	0.0459	0.0089	2.398e-07	1138050	-	-	-	-	-	0.7936	-0.0526627	0.0324019	0.1041	119347	0.8819	-0.123751	0.0501491	0.0136	49932
rs17588356	4	150289525	T	G	0.2485	0.0912	0.0066	6.5e-43	1578150	Known	LRBA	intron	EUR/EAS	0.246	0.0906	0.0074	1.482e-34	1138050	0.296641	0.0954758	0.0169758	1.86343e-08	177558	0.9496	-0.122733	0.0521545	0.01861	119347	0.8398	-0.0646452	0.0422387	0.1259	49932
rs4695912	4	174138232	C	A	0.6772	0.0364	0.0062	4.18e-09	1578150	Novel	FBXO8	intron	EUR	0.6701	0.0338	0.0069	9.967e-07	1138050	0.804655	0.0468669	0.0195363	0.0164415	177558	0.4605	-0.0641119	0.0248815	0.009975	119347	0.276	-0.0150121	0.0358149	0.6751	49932
rs258888	5	72985488	A	T	0.5328	0.035	0.0064	3.75e-08	1578150	Known	FCHO2	intron		0.564	0.0307	0.0074	3.61e-05	1138050	0.464001	0.0481524	0.0155623	0.00197369	177558	0.7173	-0.0461487	0.0274116	0.09227	119347	0.4192	-0.0449974	0.032071	0.1606	49932
rs6871667	5	75308917	A	G	0.4522	0.0331	0.0055	2.52e-09	1578150	Novel	HMGCR	intergenic	EUR	0.4398	0.0381	0.0062	9.317e-10	1138050	0.583942	0.0260936	0.0158607	0.099935	177558	0.6496	0.0324672	0.0259453	0.2108	119347	0.5986	-0.027474	0.0316458	0.3853	49932
rs6896257	5	76914771	A	G	0.6413	0.0404	0.0069	4.14e-09	1578150	Novel	S100Z	intron	EUR	0.6343	0.0383	0.0071	5.627e-08	1138050	-	-	-	-	-	0.1929	-0.0978334	0.0375531	0.009182	119347	0.3259	-0.0410303	0.0391399	0.2945	49932
rs628506	5	177107422	C	A	0.2409	-0.052	0.0078	2.11e-11	1578150	Known	MXD3	intergenic		0.1709	-0.0463	0.0093	6.036e-07	1138050	0.464913	-0.0634506	0.0159424	6.89207e-05	177558	0.8675	0.116004	0.0424284	0.006255	119347	0.7811	0.0246926	0.0435367	0.5706	49932
rs61245983	6	2256531	T	C	0.1448	-0.0551	0.0085	7.26e-11	1578150	Known	GMDS	intron	EUR	0.1447	-0.0589	0.0095	4.879e-10	1138050	0.109915	-0.0320375	0.0251364	0.20247	177558	0.79	0.0305292	0.0332826	0.359	119347	0.8597	0.0953102	0.049179	0.05262	49932
rs9371006	6	17632031	C	T	0.4258	-0.0428	0.006	1.49e-12	1578150	Known	NUP153	intron	EUR	0.3997	-0.0431	0.0069	4.277e-10	1138050	0.585553	-0.0318487	0.0157697	0.0434234	177558	0.6941	0.0256677	0.0277221	0.3545	119347	0.5133	0.10075	0.0312122	0.001247	49932
rs3128909	6	29855794	T	A	0.7399	0.0473	0.0083	1.31e-08	1578150	Novel	HLA-A	intron	EUR	0.7206	0.0466	0.0089	1.908e-07	691503	0.873667	0.0521731	0.0234537	0.026114	177558	-	-	-	-	-	-	-	-	-	-
rs6466	6	32039286	T	C	0.2392	0.0447	0.0071	3.51e-10	1578150	Novel	CYP21A2	Intron	EUR	0.2347	0.0538	0.0082	4.06e-11	1138050	0.232067	0.00640044	0.0185323	0.729818	177558	0.6886	-0.0608121	0.0269097	0.02383	119347	0.7844	0.0401818	0.0428516	0.3484	49932
rs78956178	6	105041334	G	T	0.0547	-0.1048	0.0143	2.58e-13	1578150	Known	LIN28B	intron	EUR	0.0553	-0.1093	0.0145	5.114e-14	1138050	-	-	-	-	-	-	-	-	-	-	0.9688	-0.0770971	0.0918001	0.401	49932
rs113638914	6	157981676	C	T	0.2156	0.0541	0.0072	4.02e-14	1578150	Known	SYNJ2	regulatory region variant	EUR	0.208	0.0487	0.0077	3.276e-10	1138050	0.0380414	0.150486	0.0406667	0.000215202	177558	0.6105	-0.0669949	0.0256491	0.009002	119347	0.8377	-0.0792597	0.0433588	0.06755	49932
rs12537894	7	6427820	T	G	0.2133	0.046	0.0071	7.21e-11	1578150	Known	DAGLB	intron	EUR	0.2206	0.0499	0.0078	1.501e-10	1138050	0.198848	0.0279069	0.0194335	0.150997	177558	0.9306	0.0430595	0.049452	0.3839	119347	0.827	-0.0803428	0.0414261	0.05245	49932
rs11977881	7	87485697	C	T	0.1676	-0.1297	0.0079	8.14e-61	1578150	Known	ABCB4	intergenic	EUR/EAS/AFR	0.1374	-0.1378	0.0094	2.348e-48	1138050	0.261606	-0.0900256	0.0176971	3.63745e-07	177558	0.7844	0.193097	0.0310749	5.168e-10	119347	0.8472	0.0732505	0.0426157	0.08564	49932
rs188305475	7	89085751	G	A	0.0272	-0.1898	0.0275	5.13e-12	1578150	Novel	ZNF804B	intron	EUR	0.0272	-0.1898	0.0275	4.919e-12	274683	-	-	-	-	-	-	-	-	-	-	-	-	-	-	-
rs75741381	7	101166177	G	C	0.252	-0.0583	0.0074	3.09e-15	1578150	Novel	AP1S1	regulatory region variant	EUR	0.151	-0.0574	0.0091	2.446e-10	1138050	0.518354	-0.0659355	0.015642	2.49447e-05	177558	0.6439	0.0667236	0.0260378	0.01039	119347	0.7834	0.00796817	0.0397441	0.8411	49932
rs714582	7	107832881	A	G	0.3025	-0.0803	0.0067	1.6e-33	1578150	Known	CBLL1	regulatory region variant	EUR	0.2769	-0.0872	0.0076	1.51e-30	1138050	0.439292	-0.0675144	0.0156339	1.57125e-05	177558	0.88	0.0119286	0.0432913	0.7829	119347	0.7255	0.0324672	0.0392224	0.4078	49932
rs125124	7	130899925	G	C	0.3336	0.0342	0.0061	2.21e-08	1578150	Novel	MKLN1	intron		0.333	0.035	0.0069	3.749e-07	1138050	0.382856	0.0484371	0.0160424	0.0025334	177558	0.8054	0.0314987	0.0313227	0.3146	119347	0.7106	-0.0281937	0.034433	0.4129	49932
rs7012637	8	9315699	A	G	0.5003	-0.0413	0.006	6.39e-12	1578150	Known	MFHAS1	intron	EUR	0.4917	-0.0471	0.0064	2.569e-13	1138050	0.89037	0.00861115	0.0291802	0.767916	177558	0.6972	0.00995033	0.0288422	0.7301	119347	0.51	-0.00853633	0.0328708	0.7951	49932
rs7386288	8	11678823	C	T	0.7459	-0.0546	0.0071	1.01e-14	1578150	Known	GATA4	intron	EUR	0.7676	-0.0571	0.0077	1.175e-13	1138050	0.898823	-0.0822588	0.0266836	0.002051	177558	0.7616	0.00598207	0.0299524	0.8417	119347	0.275	0.0168571	0.036946	0.6482	49932
rs9297994	8	58479765	A	G	0.6595	-0.0962	0.0062	5.32e-55	1578150	Known	SDCBP	intergenic	EUR/EAS	0.6341	-0.0954	0.0066	8.867e-48	1138050	0.835765	-0.130116	0.0210422	6.26569e-10	177558	0.1097	0.0119286	0.0461405	0.796	119347	0.2303	0.0685928	0.0382315	0.07279	49932
rs76409586	8	95947865	A	G	0.1506	0.0677	0.008	2.84e-17	1578150	Known	GDF6	non coding transcript exon	EUR	0.1339	0.0678	0.0093	2.424e-13	1138050	0.18765	0.0561093	0.0199536	0.00492363	177558	0.8838	-0.082621	0.0381604	0.03038	119347	0.703	-0.0877389	0.0343141	0.01056	49932
rs76734776	8	99545254	C	T	0.0206	0.3513	0.0614	1.08e-08	1578150	Known	VPS13B	intron	EAS	-	-	-	-	-	0.0206003	0.351302	0.0614382	1.07805e-08	177558	-	-	-	-	-	-	-	-	-	-
rs6985162	8	107997723	C	A	0.3926	-0.0356	0.006	3.2e-09	1578150	Novel	RSPO2	intron		0.3818	-0.032	0.0068	2.396e-06	1138050	0.356449	-0.023886	0.0165643	0.149296	177558	0.3474	0.0695261	0.0263092	0.008226	119347	0.6174	0.111541	0.0325731	0.0006163	49932
rs2980853	8	125466108	C	A	0.465	0.0474	0.0058	1.74e-16	1578150	Known	TRIB1	regulatory region variant	EUR	0.4658	0.0484	0.0065	1.32e-13	1138050	0.511014	0.0467048	0.0155063	0.00259543	177558	0.6297	-0.0534008	0.0262973	0.04229	119347	0.6122	-0.0159262	0.0327635	0.6269	49932
rs3739426	8	134590178	A	C	0.1843	0.0481	0.0088	4.61e-08	1578150	Novel	ZFAT	Intron / NMD		0.0915	0.052	0.0111	2.596e-06	1138050	0.392704	0.0355142	0.0158544	0.0250901	177558	0.928	-0.0850134	0.0494687	0.0857	119347	0.8902	-0.0574173	0.0503145	0.2538	49932
rs686030	9	15304784	A	C	0.8747	0.1022	0.0092	1.91e-28	1578150	Known	TTC39B	Intron	EUR	0.8684	0.0987	0.0098	8.842e-24	1138050	0.970586	0.130506	0.0460278	0.00457733	177558	0.09876	-0.167591	0.0453704	0.0002209	119347	0.1056	-0.0767731	0.0533974	0.1505	49932
rs115478735	9	133274295	T	A	0.1851	0.0692	0.0076	9.83e-20	1578150	Known	ABO	Intron	EUR	0.1965	0.0683	0.008	2.073e-17	1138050	0.0511648	0.0462659	0.0352912	0.189867	177558	0.958	-0.141564	0.057392	0.01364	119347	0.8661	-0.0886127	0.0433583	0.04098	49932
rs66934412	10	21485672	T	A	0.2805	0.043	0.0068	2.66e-10	1578150	Known	NEBL	intergenic	EUR	0.288	0.0472	0.007	1.838e-11	1138050	-	-	-	-	-	0.913	0.0449734	0.0440707	0.3075	119347	0.7965	0.0168571	0.0382952	0.6598	49932
rs11239549	10	45523383	G	A	0.2608	0.0806	0.0065	6.57e-35	1578150	Known	MARCHF8	intron	EUR	0.2687	0.0812	0.0071	3.091e-30	1138050	0.0816342	0.0928069	0.0283583	0.00106543	177558	0.7231	-0.0506619	0.0273135	0.06362	119347	0.6927	-0.0946404	0.0323411	0.00343	49932
rs7924036	10	63431885	T	G	0.5231	0.0578	0.0068	1.78e-17	1578150	Known	JMJD1C	intron	EUR/EAS	0.5139	0.0504	0.008	2.388e-10	691503	0.691132	0.0967049	0.0168367	9.26368e-09	177558	0.6936	-0.0565704	0.0257341	0.02793	119347	0.6011	-0.0382212	0.0318483	0.2301	49932
rs3842637	10	100351347	G	GC	0.5153	-0.0331	0.0058	1.3e-08	1578150	Novel	SCD	intron	EUR	-	-	-	-	-	-	-	-	-	-	-	-	-	-	-	-	-	-	-	-
rs58514600	11	1355653	T	C	0.1273	0.0589	0.0091	8.46e-11	1578150	Known	BRSK2	intron	EUR	0.13	0.0591	0.0094	3.24e-10	1138050	-	-	-	-	-	0.9327	-0.0180621	0.0493384	0.7143	119347	0.8853	-0.091896	0.0481594	0.05637	49932
rs1026071	11	13343165	G	A	0.3369	-0.037	0.0061	1.25e-09	1578150	Novel	ARNTL	intron	EUR	0.3225	-0.038	0.0069	3.923e-08	1138050	0.431709	-0.030864	0.0156767	0.0489783	177558	0.8508	0.0256677	0.0340836	0.4514	119347	0.5846	0.0506931	0.0314687	0.1072	49932
rs174567	11	61825533	G	A	0.3872	0.0581	0.0062	8.09e-21	1578150	Known	FADS1	intron	EUR	0.3872	0.059	0.0065	1.156e-19	1138050	-	-	-	-	-	0.7404	-0.0486652	0.027864	0.08072	119347	0.4425	-0.0491902	0.0320726	0.1251	49932
rs56363382	11	69988367	T	C	0.0852	0.0954	0.0102	8.22e-21	1578150	Known	ANO1	intron	EUR/EAS	0.0795	0.0907	0.0115	3.039e-15	1138050	0.117764	0.133093	0.0241299	3.47393e-08	177558	0.9803	0.08158	0.0938884	0.3849	119347	0.9398	-0.0556184	0.067796	0.412	49932
rs11020842	11	94584036	A	G	0.0356	0.0973	0.0176	3.17e-08	1578150	Novel	PIWIL4	intron		0.0359	0.0961	0.0177	5.89e-08	1138050	-	-	-	-	-	-	-	-	-	-	0.9861	-0.187897	0.155227	0.2261	49932
rs11368622	12	1009610	AC	A	0.5255	-0.033	0.006	4.05e-08	1578150	Novel	ERC1	intron	EUR	-	-	-	-	-	-	-	-	-	-	-	-	-	-	-	-	-	-	-	-
rs7979473	12	120982457	G	A	0.5775	0.0475	0.0058	2.74e-16	1578150	Known	HNF1A	intron	EUR	0.5891	0.045	0.0066	8.531e-12	1138050	0.523318	0.064286	0.0155589	3.59958e-05	177558	0.4421	-0.0276796	0.0251721	0.2715	119347	0.4327	-0.066033	0.0311413	0.03397	49932
rs7487608	12	122129513	T	G	0.4121	-0.032	0.0057	2.72e-08	1578150	Novel	MLXIP	Intron		0.3875	-0.0272	0.0065	3.131e-05	1138050	0.511829	-0.0555241	0.0155933	0.000369767	177558	0.4654	0.0266419	0.0255516	0.2971	119347	0.6039	0.0573251	0.032616	0.07882	49932
rs2146988	13	102844306	T	C	0.2287	0.059	0.0067	2.01e-18	1578150	Known	BIVM-ERCC5	intron	EUR	0.1974	0.0644	0.0078	1.05e-16	1138050	0.359632	0.0367772	0.0161772	0.0230022	177558	0.8249	-0.0592194	0.0329054	0.07191	119347	0.6959	-0.0540339	0.034198	0.1141	49932
rs28929474	14	94378610	T	C	0.0192	0.2567	0.0215	7.36e-33	1578150	Known	SERPINA1	Missense	EUR	0.0192	0.2567	0.0215	8.57e-33	1138050	-	-	-	-	-	-	-	-	-	-	-	-	-	-	-
rs339969	15	60591082	A	C	0.6911	0.0367	0.0065	1.81e-08	1578150	Novel	RORA	intron		0.6771	0.0374	0.007	1.008e-07	1138050	0.906844	0.039785	0.0267401	0.136792	177558	0.2567	-0.0264467	0.0328587	0.4209	119347	0.3832	-0.0248051	0.0341562	0.4677	49932
rs55977698	15	89804100	A	G	0.0737	-0.0637	0.0116	4.05e-08	1578150	Known	ANPEP	Intron		0.0755	-0.0616	0.0119	2.167e-07	1138050	-	-	-	-	-	0.9665	0.14842	0.07123	0.03719	119347	0.9563	0.0516432	0.0763169	0.4986	49932
rs11644920	16	11551157	T	A	0.3433	0.0468	0.0063	9.57e-14	1578150	Known	LITAF	intron	EUR	0.3167	0.0411	0.0072	1.03e-08	1138050	0.480094	0.0776965	0.0155672	6.00537e-07	177558	0.6777	-0.0492953	0.0293687	0.09325	119347	0.6929	-0.0193867	0.0361831	0.5921	49932
rs56094641	16	53772541	G	A	0.3816	0.0446	0.006	1.06e-13	1578150	Known	FTO	intron	EUR	0.4137	0.0425	0.0065	8.555e-11	1138050	0.203354	0.0697738	0.0193303	0.000306723	177558	0.9025	-0.118446	0.0391849	0.002505	119347	0.7431	0.0401818	0.0359282	0.2634	49932
rs17138478	17	37713312	A	C	0.1595	0.0475	0.0083	8.42e-09	1578150	Known	DDX52	intron		0.1502	0.05	0.0094	1.049e-07	1138050	0.209789	0.0384598	0.0190591	0.0435987	177558	0.9563	0.0889262	0.0698064	0.2027	119347	0.8631	-0.109592	0.0496873	0.02741	49932
rs615070	17	44099223	A	G	0.7454	0.038	0.0068	2.21e-08	1578150	Novel	HDAC5	intron		0.7613	0.0401	0.0077	2.162e-07	1138050	0.802605	0.0422216	0.0194639	0.0300656	177558	0.5394	-0.0176549	0.0266144	0.5071	119347	0.2778	-0.0143018	0.0367686	0.6973	49932
rs12449576	17	79930325	A	T	0.6174	-0.04	0.006	3.54e-11	1578150	Novel	CBX2	intergenic	EUR	0.6105	-0.0484	0.0066	2.407e-13	1138050	0.838541	0.0258164	0.0230164	0.262011	177558	0.5162	0.0285875	0.0255345	0.2629	119347	0.4376	-0.0108587	0.0318062	0.7328	49932
rs16962757	18	22070273	G	A	0.2253	0.0578	0.0074	4.99e-15	1578150	Novel	ABHD3	regulatory region variant	EUR	0.1451	0.0576	0.009	1.57e-10	1138050	0.307334	0.0683803	0.0168182	4.78584e-05	177558	0.4028	-0.055407	0.0253786	0.02902	119347	0.6432	-0.0234734	0.0326885	0.4727	49932
rs708686	19	5840608	T	C	0.3457	0.0978	0.006	6.16e-60	1578150	Known	FUT3	intergenic	EUR/EAS	0.3185	0.095	0.0067	4.628e-45	1138050	0.372053	0.09752	0.0166709	4.92418e-09	177558	0.2214	-0.0988264	0.0318093	0.001891	119347	0.5709	-0.159934	0.0314997	3.828e-07	49932
rs11882466	19	7410696	G	T	0.6349	-0.0389	0.0061	1.34e-10	1578150	Novel	ARHGEF18	intron	EUR	0.6275	-0.0392	0.0066	2.774e-09	1138050	0.853677	-0.0466082	0.0222979	0.0365956	177558	0.5615	0.0178399	0.0265858	0.5022	119347	0.3573	0.0468836	0.0335272	0.162	49932
rs7599	19	35547488	G	A	0.6602	-0.0408	0.0058	2.82e-12	1578150	Known	TMEM147	3 prime UTR variant	EUR	0.6541	-0.041	0.0065	3.37e-10	1138050	0.763191	-0.0364229	0.0181991	0.0453536	177558	0.4267	0.0449734	0.0243315	0.06455	119347	0.3621	0.0421012	0.0324	0.1938	49932
rs8112972	19	45887347	A	G	0.1053	0.08	0.0098	2.45e-16	1578150	Known	MYPOP	regulatory region variant	EUR	0.1038	0.0865	0.0103	4.46e-17	1138050	-	-	-	-	-	0.8656	-0.0144032	0.0363339	0.6918	119347	0.9191	-0.0436385	0.0570724	0.4445	49932
rs296401	19	47859298	T	C	0.8319	0.1291	0.0109	2.31e-32	1578150	Known	TPRX2	intron	EUR	0.8319	0.1291	0.0109	3.4e-32	274683	-	-	-	-	-	-	-	-	-	-	-	-	-	-	-
rs168622	20	12985441	G	T	0.6409	-0.0407	0.006	8.9e-12	1578150	Known	SPTLC3	intron	EUR	0.641	-0.0407	0.0067	1.192e-09	1138050	0.591358	-0.0416661	0.0157868	0.00830763	177558	0.1746	0.0178399	0.0328517	0.5871	119347	0.331	0.0582689	0.0327201	0.07494	49932
rs2618566	20	17864040	T	G	0.6611	0.038	0.0062	7.55e-10	1578150	Known	DSTN	regulatory region variant	EUR	0.6631	0.0444	0.0068	8.008e-11	1138050	0.680901	0.0125035	0.017432	0.473207	177558	0.4223	0.00399202	0.0278693	0.8861	119347	0.3865	0	0	0.9884	49932
rs1800961	20	44413724	T	C	0.0402	0.2416	0.0147	9.53e-61	1578150	Known	HNF4A	Missense	EUR	0.0413	0.2456	0.0153	4.401e-58	1138050	0.010005	0.195769	0.0775823	0.0116236	177558	-	-	-	-	-	0.9586	-0.193221	0.0721507	0.007406	49932
rs2235229	22	38728907	T	C	0.5538	-0.0354	0.006	2.81e-09	1578150	Known	GTPBP1	non coding transcript exon variant	EUR	0.58	-0.0369	0.0066	2.233e-08	1138050	0.495758	-0.0301208	0.0155338	0.0524949	177558	0.7784	0.0237165	0.0303667	0.4348	119347	0.3947	0	0	0.9936	49932
rs4821943	22	40326741	G	A	0.3837	0.0409	0.0059	3.63e-12	1578150	Known	TNRC6B	3 prime UTR variant	EUR/EAS	0.3762	0.0428	0.0066	8.875e-11	1138050	0.454858	0.0438807	0.0155649	0.00481412	177558	0.8303	-0.0529789	0.0336877	0.1158	119347	0.5443	0.0314987	0.0329639	0.3393	49932
We excluded SNPs with minor allele frequency (MAF) < 0.01 and > 0.99
An inverse variance weighted, fixed effects model using METAL was used to perform meta-analysis.
Ancestry abbreviations: TRANS (trans-ancestry); EUR (European); EAS (East Asian); AFR (African); AMR (Admixed American)
Header addreviations: Chr (chromosome); SE (standard error); VEP (Ensembl Variant Effect Predictor)

### Sheet: ST4
Supplementary Table 4: Lead variants identified in European ancestry discovery meta-analysis
Marker	Chr	Position (Hg38)	Effect Allele	Non-Effect Allele	Effect Allele Frequency	Meta-Analysis Beta	Meta-Analysis SE	Meta-Analysis P	Meta-Analysis N	Novel	Nominated Gene (Open Targets Genetics)	Predicted consequence (VEP)	aAncestry-specific analysis with identical or highly correlated genome-wide significant SNPs	TRANS EAF	TRANS Beta	TRANS SE	TRANS P	TRANS N	EAS EAF	EAS Beta	EAS SE	EAS P	EAS N	AFR EAF	AFR Beta	AFR SE	AFR P	AFR N	AMR EAF	AMR Beta	AMR SE	AMR P	AMR N
rs35343405	1	25491214	T	C	0.4515	0.0365	0.0063	8.8e-09	1231313	Novel	MACO1	intron	TRANS	0.4791	0.0366	0.0057	1.251e-10	1484890	0.682956	0.0632927	0.018505	0.000625511	177558	0.4847	0.00895974	0.0243495	0.7129	119347	0.4841	-0.0389488	0.0310772	0.2101	49932
rs4660585	1	41927330	A	G	0.7108	0.0472	0.0073	7.918e-11	1231313	Novel	HIVEP3	intron	TRANS	0.7184	0.0428	0.007	1.113e-09	1365540	0.960838	-0.00435627	0.0400408	0.913364	177558	0.07786	0	0	0.9958	119347	0.2922	0.0198026	0.0345645	0.5667	49932
rs9427094	1	154585209	T	C	0.4679	0.0361	0.0066	3.513e-08	1231313	Known	ADAR	splice region variant	TRANS	0.4749	0.0364	0.0059	5.14e-10	1484890	0.577624	0.0335656	0.0156997	0.0325184	177558	0.7602	-0.0291199	0.0299742	0.3313	119347	0.5203	-0.0629398	0.0314902	0.04564	49932
rs28698778	1	200021559	G	T	0.3166	0.0511	0.0069	1.119e-13	1231313	Novel	NR5A2	intergenic	TRANS	0.3629	0.0478	0.0062	1.437e-14	1484890	0.713811	0.0348454	0.0172888	0.043854	177558	0.8751	-0.00914166	0.0374201	0.807	119347	0.6757	-0.0498207	0.0345835	0.1497	49932
rs2911711	2	27527679	A	T	0.6062	0.0555	0.0081	9.701e-12	1231313	Known	FNDC4	intergenic	TRANS/EAS	0.5763	0.0555	0.0068	3.006e-16	1038340	0.427865	0.0851339	0.0159137	8.80939e-08	177558	0.3398	-0.00904074	0.0257876	0.7259	119347	0.4184	-0.00803217	0.0317042	0.8	49932
rs11887534	2	43839108	C	G	0.0787	0.5272	0.0106	8.98E-536	1231313	Known	ABCG8	missense	TRANS/EAS/AFR	0.0786	0.5007	0.0101	4.55e-538	1307330	-	-	-	-	-	0.9336	-0.251286	0.0438822	1.026e-08	119347	0.9093	-0.24654	0.0487844	4.334e-07	49932
rs1047891	2	210675783	A	C	0.3176	-0.04	0.0073	3.94e-08	1231313	Known	CPS1	missense	TRANS/EAS	0.3045	-0.0456	0.0066	5.528e-12	1484890	0.151271	-0.155371	0.0226716	7.22671e-12	177558	0.6462	-0.0116678	0.0295243	0.6927	119347	0.7001	0.0009995	0.0326788	0.9756	49932
rs10932766	2	218257367	A	G	0.6236	0.0435	0.0068	1.284e-10	1231313	Known	TMBIM1	regulatory region variant	TRANS	0.5961	0.0392	0.006	7.848e-11	1484890	0.565979	0.01443	0.0155805	0.354362	177558	0.8539	-0.0634724	0.0353812	0.07282	119347	0.514	-0.0282966	0.0313214	0.3663	49932
rs879709659	2	223835074	A	C	0.3245	0.0478	0.0085	1.675e-08	1231313	Known	AP1S3	intron	TRANS	0.302	0.0441	0.008	4.036e-08	452241	0.110401	0.0129454	0.0248293	0.602106	177558	-	-	-	-	-	-	-	-	-	-
rs4148325	2	233764663	T	C	0.3669	0.1051	0.0065	5.712e-59	1231313	Known	UGT1A6	intron	TRANS/EAS/AFR	0.3555	0.1069	0.006	9.247e-72	1484890	0.113919	0.0789159	0.0243971	0.00121794	177558	0.5528	-0.136966	0.0239621	1.091e-08	119347	0.6686	-0.142832	0.0314807	5.703e-06	49932
rs9845092	3	56859097	G	A	0.481	-0.0446	0.0064	3.729e-12	1231313	Known	ARHGEF3	intron	TRANS	0.5223	-0.0395	0.0058	1.291e-11	1484890	0.781874	0.00712164	0.0187705	0.704387	177558	0.3566	0.0411419	0.0279623	0.1412	119347	0.3449	0.0449734	0.0336204	0.181	49932
rs62272019	3	149478444	T	C	0.0824	0.1888	0.0118	6.428e-58	1231313	Known	TM4SF4	intron	TRANS/EAS	0.0783	0.1981	0.0109	1.689e-73	1484890	0.0555739	0.324565	0.0347638	9.97647e-21	177558	0.9431	-0.0339705	0.0647087	0.5996	119347	0.9614	-0.206655	0.0863176	0.01666	49932
rs843374	3	184279473	T	A	0.6048	-0.0395	0.0065	1.489e-09	1231313	Novel	ECE2	intron	TRANS	0.6159	-0.0388	0.0063	7.246e-10	1307330	-	-	-	-	-	0.1536	0.0449734	0.0357427	0.2083	119347	0.2796	0.0109399	0.0356131	0.7587	49932
rs362307	4	3240118	T	C	0.07	0.0757	0.0127	2.587e-09	1231313	Novel	HTT	3 prime UTR	TRANS	0.0696	0.0769	0.0124	4.764e-10	1307330	-	-	-	-	-	0.9843	-0.0901435	0.10357	0.3841	119347	0.9208	-0.10159	0.0621981	0.1024	49932
rs5004376	4	37427851	C	A	0.2969	-0.0402	0.0071	1.423e-08	1231313	Novel	NWD2	intron	TRANS	0.2826	-0.0363	0.0065	2.025e-08	1484890	0.219376	-0.0133921	0.0187926	0.476077	177558	0.925	0.0256677	0.0468524	0.5838	119347	0.7287	0.0256677	0.0350913	0.4645	49932
rs376979566	4	48021309	T	A	0.3034	-0.0393	0.0071	2.446e-08	1231313	Novel	NIPAL1	intron		0.301	-0.0257	0.0063	4.114e-05	1484890	0.305482	0.0158773	0.0168224	0.345262	177558	0.7272	-0.00833464	0.0277485	0.7639	119347	0.7308	-0.0710664	0.035007	0.04235	49932
rs12500824	4	76495474	G	A	0.649	0.0485	0.0067	3.282e-13	1231313	Known	SHROOM3	intron	TRANS	0.6176	0.049	0.0059	7.286e-17	1484890	0.523055	0.0661207	0.0155702	2.17016e-05	177558	0.5807	-0.0158246	0.0249068	0.5252	119347	0.3716	-0.0431163	0.0323356	0.1824	49932
rs2290846	4	150277928	A	G	0.2424	0.0909	0.0074	9.945e-35	1231313	Known	LRBA	missense	TRANS/EAS	0.246	0.091	0.0067	1.31e-42	1484890	0.297022	0.0957141	0.0169896	1.76402e-08	177558	0.9509	-0.10948	0.0563828	0.05217	119347	0.8437	-0.05509	0.042491	0.1948	49932
rs10003923	4	174164928	C	T	0.3737	-0.0373	0.0067	2.295e-08	1231313	Novel	FBXO8	intron	TRANS	0.3529	-0.0312	0.0061	2.974e-07	1484890	0.203989	-0.0106781	0.0192323	0.578748	177558	0.7104	-0.0158246	0.0290162	0.5855	119347	0.631	0.001998	0.033899	0.953	49932
rs6871667	5	75308917	A	G	0.4398	0.0381	0.0062	9.317e-10	1231313	Novel	HMGCR	intergenic	TRANS	0.4522	0.0331	0.0055	2.517e-09	1484890	0.583942	0.0260936	0.0158607	0.099935	177558	0.6496	0.0324672	0.0259453	0.2108	119347	0.5986	-0.027474	0.0316458	0.3853	49932
rs6414971	5	76874849	T	A	0.6503	0.0373	0.0067	2.669e-08	1231313	Novel	S100Z	intron	TRANS	0.6576	0.035	0.006	7.273e-09	1484890	0.657527	0.0150609	0.0165701	0.363393	177558	0.1398	-0.039989	0.0400129	0.3176	119347	0.2979	-0.0574173	0.0354497	0.1053	49932
rs9503150	6	2356919	A	T	0.1522	-0.0575	0.0091	2.359e-10	1231313	Known	GMDS	intron	TRANS	0.1714	-0.0491	0.0079	5.911e-10	1484890	0.127949	-0.0267229	0.0233408	0.25225	177558	0.6135	-0.00420884	0.0260406	0.8716	119347	0.8406	0.0834216	0.0435386	0.05536	49932
rs9371006	6	17632031	C	T	0.3997	-0.0431	0.0069	4.277e-10	1231313	Known	NUP153	intron	TRANS	0.4258	-0.0428	0.006	1.492e-12	1484890	0.585553	-0.0318487	0.0157697	0.0434234	177558	0.6941	0.0256677	0.0277221	0.3545	119347	0.5133	0.10075	0.0312122	0.001247	49932
rs3132722	6	29867174	C	T	0.6646	0.0485	0.0085	9.91e-09	1231313	Novel	HLA-G	intron	TRANS	0.6851	0.0387	0.0078	5.982e-07	869061	0.786324	-0.00968432	0.0188718	0.607838	177558	-	-	-	-	-	-	-	-	-	-
rs6466	6	32039286	T	C	0.2347	0.0538	0.0082	4.06e-11	1231313	Novel	CYP21A2	intron	TRANS	0.2392	0.0447	0.0071	3.512e-10	1484890	0.232067	0.00640044	0.0185323	0.729818	177558	0.6886	-0.0608121	0.0269097	0.02383	119347	0.7844	0.0401818	0.0428516	0.3484	49932
rs375716154	6	102757915	C	T	0.1397	-0.0537	0.0098	4.964e-08	1231313	Novel	TARDBPP5 (nearest gene)	intergenic		0.1423	-0.0407	0.0088	3.576e-06	1484890	0.0766669	0.0162905	0.0291613	0.576411	177558	0.7564	-0.00481156	0.0289063	0.8678	119347	0.9484	-0.0331432	0.0725078	0.6476	49932
rs78956178	6	105041334	G	T	0.0553	-0.1093	0.0145	5.114e-14	1231313	Known	LIN28B	intron	TRANS	0.0547	-0.1048	0.0143	2.582e-13	1187980	-	-	-	-	-	-	-	-	-	-	0.9688	-0.0770971	0.0918001	0.401	49932
rs56320519	6	157979710	T	C	0.2066	0.0487	0.0077	3.082e-10	1231313	Known	SERAC1	intergenic	TRANS	0.2061	0.0525	0.0072	2.934e-13	1484890	0.0378009	0.150094	0.0406617	0.000223125	177558	0.7039	-0.047511	0.027187	0.08054	119347	0.8492	-0.0742926	0.0439713	0.09111	49932
rs79949326	7	6421679	T	C	0.2334	0.0504	0.0076	3.9e-11	1231313	Known	DAGLB	intron	TRANS	0.2247	0.0438	0.0069	1.695e-10	1484890	0.200067	0.00469833	0.019461	0.809227	177558	0.8684	-0.0259334	0.0374469	0.4886	119347	0.805	-0.0453112	0.0398316	0.2553	49932
rs146871246	7	87470609	G	A	0.1976	-0.1569	0.0103	8.643e-53	1231313	Known	ABCB4	intron	TRANS/EAS/AFR	0.2198	-0.1408	0.0088	5.264e-57	452241	0.28209	-0.0953862	0.0172747	3.35678e-08	177558	-	-	-	-	-	-	-	-	-	-
rs188305475	7	89085751	G	A	0.0272	-0.1898	0.0275	4.919e-12	1231313	Novel	ZNF804B	intron	TRANS	0.0272	-0.1898	0.0275	5.134e-12	274683	-	-	-	-	-	-	-	-	-	-	-	-	-	-	-
rs75741381	7	101166177	G	C	0.151	-0.0574	0.0091	2.446e-10	1231313	Novel	AP1S1	regulatory region variant	TRANS	0.252	-0.0583	0.0074	3.093e-15	1484890	0.518354	-0.0659355	0.015642	2.49447e-05	177558	0.6439	0.0667236	0.0260378	0.01039	119347	0.7834	0.00796817	0.0397441	0.8411	49932
rs17154498	7	107827680	A	C	0.2682	-0.0889	0.0077	5.924e-31	1231313	Known	SLC26A3	intergenic	TRANS	0.2965	-0.0803	0.0067	7.712e-33	1484890	0.439157	-0.0583413	0.0156656	0.000195962	177558	0.8828	0.0276152	0.0448525	0.5381	119347	0.7264	0.0353671	0.0394597	0.3701	49932
rs7012814	8	9315848	A	G	0.4925	-0.0474	0.0065	2.027e-13	1231313	Known	MFHAS1	intron	TRANS	0.5006	-0.0414	0.0061	1.066e-11	1484890	0.894718	0.0020115	0.029791	0.946168	177558	0.6955	0.00498754	0.0283601	0.8604	119347	0.5096	-0.00984834	0.0325606	0.7623	49932
rs7386288	8	11678823	C	T	0.7676	-0.0571	0.0077	1.175e-13	1231313	Known	GATA4	intron	TRANS	0.7459	-0.0546	0.0071	1.006e-14	1484890	0.898823	-0.0822588	0.0266836	0.002051	177558	0.7616	0.00598207	0.0299524	0.8417	119347	0.275	0.0168571	0.036946	0.6482	49932
rs9297994	8	58479765	A	G	0.6341	-0.0954	0.0066	8.867e-48	1231313	Known	SDCBP	intergenic	TRANS/EAS	0.6595	-0.0962	0.0062	5.315e-55	1484890	0.835765	-0.130116	0.0210422	6.26569e-10	177558	0.1097	0.0119286	0.0461405	0.796	119347	0.2303	0.0685928	0.0382315	0.07279	49932
rs16894137	8	95934063	C	T	0.1338	0.0678	0.0092	2.114e-13	1231313	Known	GDF6	intergenic	TRANS	0.1528	0.0657	0.0079	8.595e-17	1484890	0.199445	0.0458969	0.0194623	0.0183615	177558	0.8889	-0.0809932	0.0379117	0.03265	119347	0.6984	-0.0857758	0.0338138	0.01119	49932
rs28601761	8	125487789	G	C	0.4118	0.0506	0.0066	1.446e-14	1231313	Known	TRIB1	intron	TRANS	0.3836	0.0463	0.006	1.725e-14	1484890	0.169316	0.0118086	0.0206992	0.568349	177558	0.6932	-0.0409262	0.0283535	0.1489	119347	0.6748	-0.0337636	0.0335473	0.3142	49932
rs6476808	9	4146903	C	T	0.298	-0.0388	0.007	2.549e-08	1231313	Novel	GLIS3	intron		0.293	-0.0337	0.0063	7.038e-08	1484890	0.217022	0.0139316	0.0187687	0.457919	177558	0.6757	0.0411419	0.0274199	0.1335	119347	0.63	0.0573251	0.0325582	0.07829	49932
rs686030	9	15304784	A	C	0.8684	0.0987	0.0098	8.842e-24	1231313	Known	TTC39B	intron	TRANS	0.8747	0.1022	0.0092	1.911e-28	1484890	0.970586	0.130506	0.0460278	0.00457733	177558	0.09876	-0.167591	0.0453704	0.0002209	119347	0.1056	-0.0767731	0.0533974	0.1505	49932
rs635634	9	133279427	C	T	0.7984	-0.0873	0.0098	4.943e-19	1231313	Known	ABO	intergenic	TRANS	0.7804	-0.0773	0.0085	1.38e-19	869061	0.275867	0.0457796	0.0173571	0.0083517	177558	-	-	-	-	-	-	-	-	-	-
rs66934412	10	21485672	T	A	0.288	0.0472	0.007	1.838e-11	1231313	Known	NEBL	intergenic	TRANS	0.2805	0.043	0.0068	2.655e-10	1307330	-	-	-	-	-	0.913	0.0449734	0.0440707	0.3075	119347	0.7965	0.0168571	0.0382952	0.6598	49932
rs55665473	10	45526557	A	G	0.2676	0.0814	0.0071	2.69e-30	1231313	Known	MARCHF8	intron	TRANS	0.2557	0.0807	0.0067	1.095e-33	1484890	0.0495333	0.0639341	0.0357042	0.0733473	177558	0.8421	-0.0716034	0.032301	0.02664	119347	0.7236	-0.0889405	0.0332672	0.007506	49932
rs7924036	10	63431885	T	G	0.5139	0.0504	0.008	2.388e-10	1231313	Known	JMJD1C	intron	TRANS/EAS	0.5231	0.0578	0.0068	1.777e-17	1038340	0.691132	0.0967049	0.0168367	9.26368e-09	177558	0.6936	-0.0565704	0.0257341	0.02793	119347	0.6011	-0.0382212	0.0318483	0.2301	49932
rs3842637	10	100351347	G	GC	0.5264	-0.036	0.0066	3.855e-08	1231313	Novel	SCD	intron	TRANS	-	-	-	-	-	-	-	-	-	-	-	-	-	-	-	-	-	-	-	-
rs61867586	11	1360830	A	C	0.1301	0.0595	0.0094	2.49e-10	1231313	Known	BRSK2	intron	TRANS	0.1273	0.059	0.0091	8.766e-11	1307330	-	-	-	-	-	0.9473	-0.0127813	0.0549888	0.8162	119347	0.8885	-0.0831642	0.0487177	0.08781	49932
rs7941761	11	13329634	T	C	0.2875	-0.0462	0.0073	1.984e-10	1231313	Novel	ARNTL	intron	TRANS	0.3045	-0.0383	0.0064	2.653e-09	1484890	0.415337	-0.0124145	0.0157922	0.431799	177558	0.8483	-0.00904074	0.0375024	0.8095	119347	0.7197	0.0217615	0.0371285	0.5578	49932
rs174546	11	61802358	T	C	0.3843	0.06	0.0065	2.726e-20	1231313	Known	FADS1	3 prime UTR	TRANS	0.3847	0.0534	0.0059	9.359e-20	1484890	0.390199	0.0141619	0.0159509	0.374625	177558	0.922	-0.0598562	0.0454243	0.1876	119347	0.4746	-0.0469868	0.0320391	0.1425	49932
rs3867287	11	69960696	T	C	0.1103	0.0841	0.0104	5.01e-16	1231313	Known	ANO1	intergenic	TRANS/EAS	0.1193	0.0787	0.0098	9.706e-16	1307330	-	-	-	-	-	0.7789	-0.0510828	0.0341678	0.1349	119347	0.8934	0.00796817	0.0579847	0.8907	49932
rs11368622	12	1009610	AC	A	0.5498	-0.0362	0.0066	4.693e-08	1231313	Novel	ERC1	intron	TRANS	-	-	-	-	-	-	-	-	-	-	-	-	-	-	-	-	-	-	-	-
rs1920792	12	120966781	C	T	0.4724	0.0552	0.008	4.7e-12	1231313	Known	C12orf43	intron	TRANS	0.4622	0.0493	0.0067	1.856e-13	1038340	0.477314	0.0489407	0.0154881	0.00157831	177558	0.5912	-0.00400802	0.0249746	0.8725	119347	0.6953	-0.028914	0.0339643	0.3946	49932
rs16961277	13	103064473	G	A	0.1358	-0.0831	0.0096	3.292e-18	1231313	Known	SLC10A2	intron	TRANS	0.134	-0.0743	0.0086	4.221e-18	1484890	0.0874925	-0.0451101	0.0273277	0.0987978	177558	0.8188	0.0227395	0.0322685	0.481	119347	0.8721	0.0601539	0.0462618	0.1935	49932
rs28929474	14	94378610	T	C	0.0192	0.2567	0.0215	8.57e-33	1231313	Known	SERPINA1	missense	TRANS	0.0192	0.2567	0.0215	7.363e-33	1138050	-	-	-	-	-	-	-	-	-	-	-	-	-	-	-
rs57792815	16	11551342	C	T	0.3133	0.0402	0.007	9.396e-09	1231313	Known	LITAF	intron	TRANS	0.3378	0.0458	0.0062	1.021e-13	1484890	0.471202	0.0775774	0.015705	7.82617e-07	177558	0.6773	-0.0432207	0.0295302	0.1433	119347	0.6935	-0.0306654	0.0361515	0.3963	49932
rs56094641	16	53772541	G	A	0.4137	0.0425	0.0065	8.555e-11	1231313	Known	FTO	intron	TRANS	0.3816	0.0446	0.006	1.063e-13	1484890	0.203354	0.0697738	0.0193303	0.000306723	177558	0.9025	-0.118446	0.0391849	0.002505	119347	0.7431	0.0401818	0.0359282	0.2634	49932
rs12449576	17	79930325	A	T	0.6105	-0.0484	0.0066	2.407e-13	1231313	Novel	CBX2	intergenic	TRANS	0.6174	-0.04	0.006	3.541e-11	1484890	0.838541	0.0258164	0.0230164	0.262011	177558	0.5162	0.0285875	0.0255345	0.2629	119347	0.4376	-0.0108587	0.0318062	0.7328	49932
rs16962757	18	22070273	G	A	0.1451	0.0576	0.009	1.57e-10	1231313	Novel	ABHD3	regulatory region variant	TRANS	0.2253	0.0578	0.0074	4.988e-15	1484890	0.307334	0.0683803	0.0168182	4.78584e-05	177558	0.4028	-0.055407	0.0253786	0.02902	119347	0.6432	-0.0234734	0.0326885	0.4727	49932
rs1788760	18	23557478	G	A	0.6571	-0.0378	0.0067	1.875e-08	1231313	Novel	NPC1	intron		0.6744	-0.0337	0.0064	1.592e-07	1484890	0.95493	0.0220168	0.0375081	0.557211	177558	0.09487	-0.0385329	0.0442721	0.3841	119347	0.2207	0.0119286	0.0392849	0.7614	49932
rs708686	19	5840608	T	C	0.3185	0.095	0.0067	4.628e-45	1231313	Known	FUT3	intergenic	TRANS/EAS	0.3457	0.0978	0.006	6.155e-60	1484890	0.372053	0.09752	0.0166709	4.92418e-09	177558	0.2214	-0.0988264	0.0318093	0.001891	119347	0.5709	-0.159934	0.0314997	3.828e-07	49932
rs6603143	19	7409532	C	A	0.6464	-0.0397	0.0067	2.639e-09	1231313	Novel	ARHGEF18	intron	TRANS	0.6276	-0.0399	0.0064	4.27e-10	1307330	-	-	-	-	-	0.7002	0.0266419	0.0280667	0.3425	119347	0.3762	0.064851	0.0334709	0.05268	49932
rs2733738	19	35554601	A	G	0.5803	-0.0423	0.0065	5.628e-11	1231313	Known	ATP4A	intron	TRANS	0.5671	-0.0389	0.0058	1.49e-11	1484890	0.550881	-0.0225649	0.0157042	0.150754	177558	0.6111	0.0266419	0.0263348	0.3117	119347	0.4232	0.0430595	0.0330557	0.1927	49932
rs11550348	19	45884086	A	G	0.1048	0.0862	0.0102	3.899e-17	1231313	Known	IRF2BP1	synonymous variant	TRANS	0.127	0.071	0.0094	3.47e-14	1307330	-	-	-	-	-	0.7142	0.0246926	0.0267244	0.3555	119347	0.896	-0.0394687	0.0508563	0.4377	49932
rs296401	19	47859298	T	C	0.8319	0.1291	0.0109	3.4e-32	1231313	Known	TPRX2	intron	TRANS	0.8319	0.1291	0.0109	2.311e-32	274683	-	-	-	-	-	-	-	-	-	-	-	-	-	-	-
rs4814175	20	12978446	T	A	0.638	-0.0412	0.0067	5.932e-10	1231313	Known	SPTLC3	intron	TRANS	0.6162	-0.0388	0.0059	4.776e-11	1484890	0.580445	-0.0413343	0.0157822	0.00881748	177558	0.623	-0.0113643	0.0261446	0.6638	119347	0.376	0.0497421	0.0324153	0.1249	49932
rs2618566	20	17864040	T	G	0.6631	0.0444	0.0068	8.008e-11	1231313	Known	DSTN	regulatory region variant	TRANS	0.6611	0.038	0.0062	7.551e-10	1434960	0.680901	0.0125035	0.017432	0.473207	177558	0.4223	0.00399202	0.0278693	0.8861	119347	0.3865	0	0	0.9884	49932
rs1800961	20	44413724	T	C	0.0413	0.2456	0.0153	4.401e-58	1231313	Known	HNF4A	missense	TRANS	0.0402	0.2416	0.0147	9.529e-61	1365540	0.010005	0.195769	0.0775823	0.0116236	177558	-	-	-	-	-	0.9586	-0.193221	0.0721507	0.007406	49932
rs2235229	22	38728907	T	C	0.58	-0.0369	0.0066	2.233e-08	1231313	Known	GTPBP1	intron	TRANS	0.5538	-0.0354	0.006	2.808e-09	1434960	0.495758	-0.0301208	0.0155338	0.0524949	177558	0.7784	0.0237165	0.0303667	0.4348	119347	0.3947	0	0	0.9936	49932
rs4820409	22	40290382	A	G	0.3614	0.0428	0.0066	7.192e-11	1231313	Known	TNRC6B	intron	TRANS/EAS	0.3729	0.0395	0.0059	1.817e-11	1484890	0.465677	0.0308878	0.0155665	0.0472276	177558	0.8252	-0.0524519	0.0322536	0.1039	119347	0.5506	0.0168571	0.0323761	0.6026	49932
We excluded SNPs with minor allele frequency (MAF) < 0.01 and > 0.99
An inverse variance weighted, fixed effects model using METAL was used to perform meta-analysis.
European ancestry meta-analysis was performed among participants of European ancestry from UKBB, FinnGen and MVP
Ancestry abbreviations: TRANS (trans-ancestry); EUR (European); EAS (East Asian); AFR (African); AMR (Admixed American)
Header addreviations: Chr (chromosome); SE (standard error); VEP (Ensembl Variant Effect Predictor)

### Sheet: ST5
Supplementary Table 5: Lead variants identified in East Asian ancestry discovery analysis
Marker	Chr	Position (Hg38)	Effect Allele	Non-Effect Allele	Effect Allele Frequency	Beta	SE	P	N	Novel	Nominated Gene (Open Targets Genetics)	Predicted consequence (VEP)	aAncestry-specific analysis with identical or highly correlated genome-wide significant SNPs	TRANS EAF	TRANS Beta	TRANS SE	TRANS P	TRANS N	EUR EAF	EUR Beta	EUR SE	EUR P	EUR N	AFR EAF	AFR Beta	AFR SE	AFR P	AFR N	AMR EAF	AMR Beta	AMR SE	AMR P	AMR N
rs11127048	2	27529596	A	G	0.4108	0.0917	0.0164	2.04194e-08	177558	Known	FNDC4	intergenic	TRANS/EUR	0.5909	0.037	0.0057	6.373e-11	1484890	0.61	0.0338	0.0063	7.898e-08	1138050	0.288	0.0478373	0.0276436	0.08354	119347	0.3729	-0.0234734	0.0328218	0.4745	49932
rs117525187	2	43901882	G	A	0.0213	-0.4158	0.057	3.0443e-13	177558	Known	LRPPRC	non coding transcript exon	TRANS/EUR/AFR	0.0213	-0.4158	0.057	3.044e-13	177558	-	-	-	-	-	-	-	-	-	-	-	-	-	-	-
rs715	2	210678331	C	T	0.1623	-0.1553	0.0218	9.60177e-13	177558	Known	CPS1	3 prime UTR	TRANS/EUR	0.2889	-0.0481	0.0067	5.805e-13	1484890	0.3076	-0.0395	0.0073	6.87e-08	1138050	0.7998	-0.00611868	0.0346415	0.8598	119347	0.7239	0.0207825	0.0377445	0.5819	49932
rs28946889	2	233762816	T	G	0.5183	-0.0947	0.0156	1.4018e-09	177558	Known	UGT1A1	intron	TRANS/EUR/AFR	0.2925	-0.0603	0.0066	6.152e-20	1484890	0.2474	-0.0526	0.0075	2.078e-12	1138050	0.9365	0.0980337	0.0524802	0.06176	119347	0.759	0.0372958	0.0369116	0.3123	49932
rs62272021	3	149487795	A	G	0.0447	0.4274	0.0394	1.74867e-27	177558	Known	TM4SF4	intron	TRANS/EUR	0.0471	0.289	0.0161	5.841e-72	571588	0.0481	0.2662	0.0178	2.008e-50	274683	0.9846	0.0506931	0.13934	0.716	119347	-	-	-	-	-
rs2290846	4	150277928	A	G	0.297	0.0957	0.017	1.76402e-08	177558	Known	LRBA	missense	TRANS/EUR	0.246	0.091	0.0067	1.31e-42	1484890	0.2424	0.0909	0.0074	9.945e-35	1138050	0.9509	-0.10948	0.0563828	0.05217	119347	0.8437	-0.05509	0.042491	0.1948	49932
rs112369941	7	87467163	G	T	0.2829	-0.096	0.0173	2.64594e-08	177558	Known	ABCB4	intron	TRANS/EUR/AFR	0.2276	-0.0988	0.007	1.339e-45	1484890	0.1913	-0.1115	0.0082	1.696e-42	1138050	0.5549	0.0168571	0.0247207	0.4953	119347	0.7749	0.0353671	0.0371198	0.3407	49932
rs112784971	8	58493931	T	C	0.3004	-0.1264	0.017	9.48722e-14	177558	Known	CYP7A1	intron	TRANS/EUR	0.1572	-0.1009	0.0094	8.283e-27	1484890	0.0857	-0.1099	0.0122	2.161e-19	1138050	0.8364	-0.054773	0.0352385	0.1201	119347	0.9174	0.0198026	0.0582985	0.7341	49932
rs76734776	8	99545254	C	T	0.0206	0.3513	0.0614	1.07805e-08	177558	Known	VPS13B	intron	TRANS	0.0206	0.3513	0.0614	1.078e-08	177558	-	-	-	-	-	-	-	-	-	-	-	-	-	-	-
rs75001090	9	109565034	C	A	0.206	-0.1063	0.0192	3.11336e-08	177558	Known	PTPN3	intron		0.1272	-0.0461	0.0094	8.548e-07	1484890	0.1046	-0.0271	0.0109	0.01257	1138050	0.9841	0.0907544	0.106584	0.3945	119347	0.9439	0.00796817	0.0720174	0.9119	49932
rs7082076	10	63517185	G	C	0.712	0.1051	0.0171	8.64675e-10	177558	Known	REEP3	intron	TRANS/EUR	0.7499	0.0349	0.007	5.957e-07	1484890	0.8117	0.0151	0.0083	0.06797	1138050	0.6336	-0.0498207	0.0249782	0.04609	119347	0.4135	-0.0609184	0.0325825	0.06153	49932
rs72931779	11	69987474	G	C	0.1175	0.1347	0.0243	2.81151e-08	177558	Known	ANO1	intron	TRANS/EUR	0.1022	0.0763	0.0093	2.849e-16	1484890	0.1014	0.0677	0.0103	4.626e-11	1138050	0.978	0.0907544	0.0886942	0.3062	119347	0.9305	-0.0867569	0.0631209	0.1693	49932
rs2608894	19	5847989	C	T	0.9188	-0.1844	0.0303	1.18488e-09	177558	Known	FUT3	intron	TRANS/EUR	0.7644	-0.1018	0.007	1.635e-48	1484890	0.7512	-0.094	0.0074	3.645e-37	1138050	0.1599	0.102557	0.0378194	0.006693	119347	0.2044	0.185649	0.0400992	3.661e-06	49932
rs1047781	19	48703374	T	A	0.4049	0.1177	0.0174	1.45679e-11	177558	Known	FUT2	missense		0.4049	0.1177	0.0174	1.457e-11	177558	-	-	-	-	-	-	-	-	-	-	-	-	-	-	-
rs5757922	22	40347789	G	A	0.191	-0.1199	0.0217	3.46618e-08	177558	Known	ADSL	intron	TRANS/EUR	0.1887	-0.1181	0.0216	4.507e-08	227490	-	-	-	-	-	-	-	-	-	-	0.9793	-0.0161294	0.187918	0.9316	49932
We excluded SNPs with minor allele frequency (MAF) < 0.01 and > 0.99
East Asian ancestry analysis was performed among participants of Japan BioBank.
Ancestry abbreviations: TRANS (trans-ancestry); EUR (European); EAS (East Asian); AFR (African); AMR (Admixed American)
Header addreviations: Chr (chromosome); SE (standard error); VEP (Ensembl Variant Effect Predictor)

### Sheet: ST6
Supplementary Table 6: Lead variants identified in African ancestry discovery analysis
Marker	Chr	Position (Hg38)	Effect Allele	Non-Effect Allele	Effect Allele Frequency	Beta	SE	P	N	Novel	Nominated Gene (Open Targets Genetics)	Predicted consequence (VEP)	aAncestry-specific analysis with identical or highly correlated genome-wide significant SNPs	TRANS EAF	TRANS Beta	TRANS SE	TRANS P	TRANS N	EUR EAF	EUR Beta	EUR SE	EUR P	EUR N	EAS EAF	EAS Beta	EAS SE	EAS P	EAS N	AMR EAF	AMR Beta	AMR SE	AMR P	AMR N
rs150754672	1	1586699	T	C	0.0347	0.4909	0.0868	1.575e-08	119347	Novel	FNDC10	intergenic	TRANS	0.0347	0.4909	0.0868	1.575e-08	119347	-	-	-	-	-	-	-	-	-	-	-	-	-	-	-
rs79835740	2	43829009	T	A	0.0874	0.2399	0.0402	2.421e-09	119347	Known	ABCG5	intron	TRANS/EUR/EAS	0.0774	0.4913	0.0104	2.71e-488	1307330	0.0761	0.5238	0.011	1.25e-492	1138050	-	-	-	-	-	0.9106	-0.197719	0.0510025	0.0001059	49932
rs34352510	2	233741916	C	T	0.395	0.1477	0.0248	2.722e-09	119347	Known	UGT1A6	non coding transcript exon	TRANS/EUR/EAS	0.3286	0.0963	0.0061	8e-57	1484890	0.3405	0.0917	0.0066	1.046e-43	1138050	0.113025	0.079727	0.0244814	0.00112739	177558	0.6932	-0.14792	0.0321836	4.304e-06	49932
rs61730509	7	87412017	T	C	0.0123	0.5966	0.0901	3.508e-11	119347	Known	ABCB4	missense	TRANS/EUR/EAS	0.0123	0.5966	0.0901	3.508e-11	119347	-	-	-	-	-	-	-	-	-	-	-	-	-	-	-
We excluded SNPs with minor allele frequency (MAF) < 0.01 and > 0.99
African ancestry a-lysis was performed among participants of MVP.
Ancestry abbreviations: TRANS (trans-ancestry); EUR (European); EAS (East Asian); AFR (African); AMR (Admixed American)
Header addreviations: Chr (chromosome); SE (standard error); VEP (Ensembl Variant Effect Predictor)

### Sheet: ST7
Supplementary Table 7. Replication of trans-ancestry lead variants in All of Us (AoU) Research Program
Marker	Chr	Position (Hg38)	Effect Allele	Non-Effect Allele	AoU Effect Allele Frequency	AoU Beta	AoU SE	AoU P	AoU N	Directionally Concordant
rs150754672	1	1586699	T	C	0.0100861	-0.035857	0.107543	0.738817	171870	NO
rs4661718	1	16179413	T	C	0.64108	-0.00188862	0.0206292	0.927055	171870	NO
rs2982341	1	25413699	T	C	0.470888	-0.0101953	0.0199108	0.608615	171870	YES
rs1325504	1	41935260	T	A	0.78594	-0.0346606	0.0239714	0.1482	171870	NO
rs1127311	1	154584187	A	G	0.436586	0.0321994	0.0200474	0.108238	171870	YES
rs10800408	1	169167595	C	T	0.614104	-0.014391	0.0203728	0.47995	171870	YES
rs3790848	1	200036983	A	C	0.245334	0.0568548	0.0253059	0.0123297	171870	YES
rs2724373	1	207825855	T	C	0.264624	0.00314722	0.0228135	0.890277	171870	NO
rs2911711	2	27527679	A	T	0.574879	0.0421185	0.0230393	0.0337663	171870	YES
rs11887534	2	43839108	C	G	0.0695293	0.316954	0.0346883	3.20436e-20	171870	YES
rs17049712	2	58734001	T	C	0.304023	0.0410997	0.0217163	0.0584144	171870	YES
rs715	2	210678331	C	T	0.28352	-0.0275683	0.0217848	0.205697	171870	YES
rs56344368	2	218296026	C	T	0.466446	0.0411097	0.0235569	0.0404817	171870	YES
rs879709659	2	223835074	A	C	0.344653	0.0422596	0.0238587	0.0382603	171870	YES
rs4148325	2	233764663	T	C	0.352528	0.0936121	0.0206216	2.81924e-06	171870	YES
rs7564733	2	235050158	C	T	0.220361	0.0669451	0.0236577	0.00232929	171870	YES
rs34654589	3	49874016	G	C	0.350108	0.0394091	0.0208679	0.0589582	171870	YES
rs7626199	3	56863335	C	T	0.607442	-0.0737964	0.020813	0.000195793	171870	YES
rs12633863	3	149493725	A	G	0.463033	-0.085607	0.0204683	1.44215e-05	171870	YES
rs843341	3	184282601	C	T	0.675836	0.00134989	0.021451	0.949823	171870	NO
rs362307	4	3240118	T	C	0.0627102	-0.0255359	0.0398095	0.521229	171870	NO
rs2928285	4	37419545	C	A	0.248566	-0.0288182	0.0229138	0.208508	171870	YES
rs1396068	4	54498523	A	G	0.574076	0.0177265	0.0199947	0.375316	171870	YES
rs4624677	4	76499253	C	T	0.598886	0.0597329	0.0213963	0.00262129	171870	YES
rs13126112	4	94918869	T	C	0.181567	0.0202715	0.0258746	0.433363	171870	YES
rs17588356	4	150289525	T	G	0.20222	0.0425735	0.0249705	0.088203	171870	YES
rs4695912	4	174138232	C	A	0.644889	0.0029791	0.0208479	0.886372	171870	YES
rs258888	5	72985488	A	T	0.493614	0.0409005	0.0245493	0.0478514	171870	YES
rs6871667	5	75308917	A	G	0.404399	-0.0246479	0.0200117	0.218071	171870	NO
rs6896257	5	76914771	A	G	0.690324	0.0173493	0.0214976	0.419645	171870	YES
rs628506	5	177107422	C	A	0.149686	0.0387057	0.0272451	0.15542	171870	NO
rs61245983	6	2256531	T	C	0.194214	-0.00310395	0.0251051	0.901602	171870	YES
rs9371006	6	17632031	C	T	0.46136	0.000379191	0.0200438	0.984907	171870	NO
rs3128909	6	29855794	T	A	0.829365	0.0066446	0.026228	0.800006	171870	YES
rs6466	6	32039286	T	C	0.345057	-0.000316787	0.018478	0.986322	171870	NO
rs78956178	6	105041334	G	T	0.0363414	-0.0327427	0.0520099	0.52899	171870	YES
rs113638914	6	157981676	C	T	0.240848	0.0195877	0.0238169	0.410833	171870	YES
rs12537894	7	6427820	T	G	0.177596	0.0586123	0.02926	0.0225803	171870	YES
rs11977881	7	87485697	C	T	0.163341	-0.114932	0.0290584	3.82329e-05	171870	YES
rs188305475	7	89085751	G	A	0.000232734	-0.649808	0.643447	0.31255	171870	YES
rs75741381	7	101166177	G	C	0.216739	-0.0223346	0.0245526	0.363001	171870	YES
rs714582	7	107832881	A	G	0.214371	-0.0322183	0.0240562	0.180475	171870	YES
rs125124	7	130899925	G	C	0.274292	0.0395059	0.0220449	0.0731222	171870	YES
rs7012637	8	9315699	A	G	0.450585	-0.00967536	0.020034	0.629134	171870	YES
rs7386288	8	11678823	C	T	0.640022	0.00249737	0.0227852	0.912722	171870	YES
rs9297994	8	58479765	A	G	0.737048	-0.077267	0.023668	0.000548071	171870	YES
rs76409586	8	95947865	A	G	0.170545	0.00987113	0.0264144	0.708626	171870	YES
rs76734776	8	99545254	C	T	0.000107639	0.183006	1.11047	0.869101	171870	YES
rs6985162	8	107997723	C	A	0.434276	-0.0121394	0.0203578	0.550972	171870	YES
rs2980853	8	125466108	C	A	0.434247	0.0168719	0.0198817	0.396094	171870	YES
rs3739426	8	134590178	A	C	0.103194	-0.052535	0.0324854	0.105838	171870	NO
rs686030	9	15304784	A	C	0.877931	0.0416696	0.029971	0.164428	171870	YES
rs115478735	9	133274295	T	A	0.147434	0.0196193	0.027745	0.479486	171870	YES
rs66934412	10	21485672	T	A	0.226145	0.0603798	0.0265111	0.0113774	171870	YES
rs11239549	10	45523383	G	A	0.259094	0.0926549	0.0229776	2.7605e-05	171870	YES
rs7924036	10	63431885	T	G	0.453959	0.0409437	0.022137	0.0321885	171870	YES
rs3842637	10	100351347	G	GC	0.508777	0.0127801	0.019818	0.519008	171870	NO
rs58514600	11	1355653	T	C	0.082958	0.0480472	0.0350289	0.170174	171870	YES
rs1026071	11	13343165	G	A	0.289399	-0.0115098	0.0220304	0.601358	171870	YES
rs174567	11	61825533	G	A	0.362466	0.05206	0.023286	0.0126862	171870	YES
rs56363382	11	69988367	T	C	0.0659336	0.0360747	0.0394468	0.360446	171870	YES
rs11020842	11	94584036	A	G	0.0200849	0.0348242	0.0695627	0.616641	171870	YES
rs11368622	12	1009610	AC	A	0.581739	-0.029585	0.0201744	0.142522	171870	YES
rs7979473	12	120982457	G	A	0.584962	0.0577129	0.0216646	0.00386171	171870	YES
rs7487608	12	122129513	T	G	0.460089	0.00543089	0.0198945	0.784865	171870	NO
rs2146988	13	102844306	T	C	0.209786	-0.00141826	0.0244162	0.95368	171870	NO
rs28929474	14	94378610	T	C	0.0116076	0.175786	0.0905348	0.0521809	171870	YES
rs339969	15	60591082	A	C	0.652813	-0.00158786	0.0207198	0.938914	171870	NO
rs55977698	15	89804100	A	G	0.061049	-0.0391679	0.0410749	0.340301	171870	YES
rs11644920	16	11551157	T	A	0.316963	0.0187866	0.0211196	0.373716	171870	YES
rs56094641	16	53772541	G	A	0.320201	0.0422243	0.0217715	0.0524485	171870	YES
rs17138478	17	37713312	A	C	0.112332	0.0297287	0.0310173	0.337833	171870	YES
rs615070	17	44099223	A	G	0.678748	0.0307737	0.0217832	0.157737	171870	YES
rs12449576	17	79930325	A	T	0.573489	-0.00485666	0.0199344	0.807516	171870	YES
rs16962757	18	22070273	G	A	0.277015	-0.0123844	0.0245244	0.613572	171870	NO
rs708686	19	5840608	T	C	0.42771	0.0400211	0.0215226	0.0629566	171870	YES
rs11882466	19	7410696	G	T	0.635806	-0.000963813	0.0209982	0.96339	171870	YES
rs7599	19	35547488	G	A	0.60988	-0.00371788	0.0202062	0.854016	171870	YES
rs8112972	19	45887347	A	G	0.118723	0.0570528	0.0307048	0.0631541	171870	YES
rs296401	19	47859298	T	C	NA	NA	NA	NA	NA	NA
rs168622	20	12985441	G	T	0.677684	-0.0620727	0.0227586	0.00319134	171870	YES
rs2618566	20	17864040	T	G	0.636496	0.0218029	0.0205049	0.287645	171870	YES
rs1800961	20	44413724	T	C	0.0262204	0.208912	0.0586763	0.000185137	171870	YES
rs2235229	22	38728907	T	C	0.529767	0.00338555	0.0206816	0.869968	171870	NO
rs4821943	22	40326741	G	A	0.32789	0.0322541	0.0213598	0.131034	171870	YES
Adjusted by sex, age, age2, and first 10 ancestry-specific PC
Header addreviations: AoU (All of Us Research Program); Chr (chromosome); SE (standard error); VEP (Ensembl Variant Effect Predictor)
NA (not applicable)

### Sheet: ST8
Supplementary Table 8. Replication of European ancestry lead variants in All of Us (AoU) Research Program
Marker	Chr	Position (Hg38)	Effect Allele	Non-Effect Allele	AoU Effect Allele Frequency	AoU Beta	AoU SE	AoU P	AoU N	Directionally Concordant
rs35343405	1	25491214	T	C	0.463081	0.0104953	0.0255469	0.6812	100356	YES
rs4660585	1	41927330	A	G	0.745277	-0.0430022	0.0291331	0.139928	100356	NO
rs9427094	1	154585209	T	C	0.484595	0.0332886	0.0253986	0.189977	100356	YES
rs28698778	1	200021559	G	T	0.219424	0.0686932	0.0337619	0.0209438	100356	YES
rs2911711	2	27527679	A	T	0.533162	0.0407595	0.0256173	0.111588	100356	YES
rs11887534	2	43839108	C	G	0.0667524	0.348451	0.0459705	1.72926e-14	100356	YES
rs1047891	2	210675783	A	C	0.313549	-0.0230363	0.0274567	0.401467	100356	YES
rs10932766	2	218257367	A	G	0.550107	0.0421502	0.0256444	0.10025	100356	YES
rs879709659	2	223835074	A	C	0.382673	0.0867297	0.0272412	0.000726854	100356	YES
rs4148325	2	233764663	T	C	0.330175	0.104056	0.0272822	6.83536e-05	100356	YES
rs9845092	3	56859097	G	A	0.551875	-0.0581375	0.0283155	0.0200266	100356	YES
rs62272019	3	149478444	T	C	0.0573757	0.27101	0.0501775	3.31304e-08	100356	YES
rs843374	3	184279473	T	A	0.601703	-0.00660884	0.0260934	0.800055	100356	YES
rs362307	4	3240118	T	C	0.0709424	0.0304713	0.0498621	0.541126	100356	YES
rs5004376	4	37427851	C	A	0.303843	-0.0204975	0.0276393	0.458324	100356	YES
rs376979566	4	48021309	T	A	0.372006	-0.0349757	0.0264286	0.185701	100356	YES
rs12500824	4	76495474	G	A	0.649538	0.0780001	0.0284239	0.00303321	100356	YES
rs2290846	4	150277928	A	G	0.262102	0.0428953	0.0290536	0.139832	100356	YES
rs10003923	4	174164928	C	T	0.415725	-0.0413967	0.0257962	0.108547	100356	YES
rs6871667	5	75308917	A	G	0.416273	-0.0295287	0.0257831	0.252097	100356	NO
rs6414971	5	76874849	T	A	0.645676	0.0146404	0.0265929	0.581951	100356	YES
rs9503150	6	2356919	A	T	0.196695	-0.0404145	0.0319847	0.206389	100356	YES
rs9371006	6	17632031	C	T	0.496029	0.00785146	0.0257152	0.76012	100356	NO
rs3132722	6	29867174	C	T	0.758614	-0.0100284	0.0297318	0.735894	100356	NO
rs6466	6	32039286	T	C	0.341121	-0.0156231	0.0239174	0.513621	100356	NO
rs375716154	6	102757915	C	T	0.0767119	0.108242	0.0514408	0.0176801	100356	NO
rs78956178	6	105041334	G	T	0.0496781	-0.0326725	0.0584401	0.576109	100356	YES
rs56320519	6	157979710	T	C	0.20931	-0.00587785	0.0312443	0.850778	100356	NO
rs79949326	7	6421679	T	C	0.237739	0.0540502	0.029877	0.0704366	100356	YES
rs146871246	7	87470609	G	A	0.181484	-0.0387641	0.0330182	0.240385	100356	YES
rs188305475	7	89085751	G	A	0.000383634	-0.63959	0.655123	0.328921	100356	YES
rs75741381	7	101166177	G	C	0.16001	-0.0566944	0.0346816	0.10211	100356	YES
rs17154498	7	107827680	A	C	0.206017	-0.0162059	0.0314351	0.606179	100356	YES
rs7012814	8	9315848	A	G	0.470495	-0.013518	0.0255171	0.596278	100356	YES
rs7386288	8	11678823	C	T	0.742193	0.0156728	0.029138	0.590658	100356	NO
rs9297994	8	58479765	A	G	0.655267	-0.0815969	0.0280675	0.0018236	100356	YES
rs16894137	8	95934063	C	T	0.149722	0.00333631	0.0357903	0.92573	100356	YES
rs28601761	8	125487789	G	C	0.420084	0.0173935	0.0258055	0.500297	100356	YES
rs6476808	9	4146903	C	T	0.303943	-0.00802568	0.0276408	0.771544	100356	YES
rs686030	9	15304784	A	C	0.855215	0.0345937	0.036102	0.337951	100356	YES
rs635634	9	133279427	C	T	0.804531	-0.0268633	0.0320735	0.402281	100356	YES
rs66934412	10	21485672	T	A	0.288463	0.080449	0.0300414	0.00370383	100356	YES
rs55665473	10	45526557	A	G	0.234973	0.0895057	0.0313724	0.00216539	100356	YES
rs7924036	10	63431885	T	G	0.513432	0.0468137	0.0254971	0.0663522	100356	YES
rs3842637	10	100351347	G	GC	0.49568	0.000110393	0.0254512	0.996539	100356	NO
rs61867586	11	1360830	A	C	0.082023	0.0878906	0.0463286	0.0578129	100356	YES
rs7941761	11	13329634	T	C	0.256945	-0.0017494	0.0291283	0.952109	100356	YES
rs174546	11	61802358	T	C	0.327086	0.0741337	0.028548	0.00470476	100356	YES
rs3867287	11	69960696	T	C	0.135273	0.00654023	0.0372079	0.860471	100356	YES
rs11368622	12	1009610	AC	A	0.560649	-0.0336765	0.0255607	0.187667	100356	YES
rs1920792	12	120966781	C	T	0.462573	0.0748496	0.0274233	0.00317235	100356	YES
rs16961277	13	103064473	G	A	0.133868	-0.0427901	0.0374294	0.252947	100356	YES
rs28929474	14	94378610	T	C	0.0171988	0.188653	0.103105	0.033646	100356	YES
rs57792815	16	11551342	C	T	0.302279	0.0307519	0.0277201	0.267269	100356	YES
rs56094641	16	53772541	G	A	0.419517	0.0397028	0.0258337	0.124328	100356	YES
rs12449576	17	79930325	A	T	0.595938	0.00840752	0.0259008	0.74548	100356	NO
rs16962757	18	22070273	G	A	0.135044	0.0417405	0.0373557	0.263833	100356	YES
rs1788760	18	23557478	G	A	0.668714	-0.00860487	0.0271337	0.751146	100356	YES
rs708686	19	5840608	T	C	0.299638	0.0259853	0.0279095	0.351824	100356	YES
rs6603143	19	7409532	C	A	0.701268	0.0140139	0.0279111	0.615603	100356	NO
rs2733738	19	35554601	A	G	0.559747	0.0070361	0.025698	0.784239	100356	NO
rs11550348	19	45884086	A	G	0.129494	0.0762202	0.0431133	0.0385385	100356	YES
rs296401	19	47859298	T	C	NA	NA	NA	NA	NA	NA
rs4814175	20	12978446	T	A	0.623341	-0.0811116	0.0279346	0.00184436	100356	YES
rs2618566	20	17864040	T	G	0.653444	0.0238248	0.0267629	0.373348	100356	YES
rs1800961	20	44413724	T	C	0.0292857	0.182818	0.0764505	0.00839373	100356	YES
rs2235229	22	38728907	T	C	0.60816	0.0264488	0.026037	0.309716	100356	NO
rs4820409	22	40290382	A	G	0.333592	0.0199566	0.0270314	0.460348	100356	YES
Adjusted by sex, age, age2, and first 10 ancestry-specific PC
Header addreviations: AoU (All of Us Research Program); Chr (chromosome); SE (standard error); VEP (Ensembl Variant Effect Predictor)
NA (not applicable)

### Sheet: ST9
Supplementary Table 9. Replication of East Asian ancestry lead variants in All of Us (AoU) Research Program
Marker	Chr	Position (Hg38)	Effect Allele	Non-Effect Allele	AoU Effect Allele Frequency	AoU Beta	AoU SE	AoU P	AoU N	Directionally Concordant
rs11127048	2	27529596	A	G	0.482977	0.264604	0.166698	0.112439	3231	YES
rs117525187	2	43901882	G	A	0.00170226	2.85187	1.97403	0.148544	3231	NO
rs715	2	210678331	C	T	0.205045	0.0478472	0.21004	0.819802	3231	NO
rs28946889	2	233762816	T	G	0.44073	-0.109651	0.166546	0.510293	3231	YES
rs62272021	3	149487795	A	G	0.0246054	0.118284	0.542795	0.827494	3231	YES
rs2290846	4	150277928	A	G	0.250077	0.155379	0.194913	0.425352	3231	YES
rs112369941	7	87467163	G	T	0.281182	-0.192341	0.183227	0.293837	3231	YES
rs112784971	8	58493931	T	C	0.216496	-0.0346265	0.2067	0.86696	3231	YES
rs76734776	8	99545254	C	T	0.00557103	0.478128	1.23768	0.699268	3231	YES
rs75001090	9	109565034	C	A	0.216187	-0.160209	0.207234	0.439474	3231	YES
rs7082076	10	63517185	G	C	0.693593	0.0306385	0.182423	0.86662	3231	YES
rs72931779	11	69987474	G	C	0.0985763	-0.106986	0.28147	0.703872	3231	NO
rs2608894	19	5847989	C	T	0.83256	-0.238726	0.220215	0.278339	3231	YES
rs1047781	19	48703374	T	A	0.415197	0.453866	0.186393	0.00744598	3231	YES
rs5757922	22	40347789	G	A	0.313989	0.0254035	0.180587	0.888129	3231	NO
Adjusted by sex, age, age2, and first 10 ancestry-specific PC
Header addreviations: AoU (All of Us Research Program); Chr (chromosome); SE (standard error); VEP (Ensembl Variant Effect Predictor)

### Sheet: ST10
Supplementary Table 10. Replication of African ancestry lead variants in All of Us (AoU) Research Program
Marker	Chr	Position (Hg38)	Effect Allele	Non-Effect Allele	AoU Effect Allele Frequency	AoU Beta	AoU SE	AoU P	AoU N	Directionally Concordant
rs150754672	1	1586699	T	C	0.0421852	0.00537143	0.119106	0.964029	35676	YES
rs79835740	2	43829009	T	A	0.0899344	-0.0107862	0.0832214	0.896876	35676	NO
rs34352510	2	233741916	C	T	0.404992	0.10064	0.0544561	0.0322941	35676	YES
rs61730509	7	87412017	T	C	0.0127957	0.393192	0.210118	0.0306522	35676	YES
Adjusted by sex, age, age2, and first 10 ancestry-specific PC
Header addreviations: AoU (All of Us Research Program); Chr (chromosome); SE (standard error); VEP (Ensembl Variant Effect Predictor)

### Sheet: ST11
Supplementary Table 11. Directional concordance in All of Us (AoU) Research Program replication study
Ancestry	Tested SNPs	Directionally Concordant SNPs (%)	P-value, Concordance	Cases	Controls
TRANS	85	67 (79%)	8.41e-08	5537	166333
EUR	68	54 (79%)	1.11e-06	3294	97062
EAS	15	11 (73%)	0.1185	74	3157
AFR	4	3 (75%)	0.625	921	34755
Concordance of the effect directionality was compared using the exact binomial test.
Ancestry abbreviations: TRANS (trans-ancestry); EUR (European); EAS (East Asian); AFR (African); AMR (Admixed American)
Header abbreviation: SNPs (single nucleotide polymorphisms)

### Sheet: ST12
Supplementary Table 12. LD score regression for SNP-based heritability stratified by ancestry
Ancestry	h2 Observed	h2 Observed SE	h2 Liability	h2 Liability SE	Mean Chi2	Intercept	Intercept SE
TRANS	0.0115831	0.00171046	0.0470056	0.00694125	1.47995	1.13461	0.0223661
EUR	0.0133901	0.00208232	0.0550189	0.00855612	1.47194	1.15889	0.0217793
EAS	0.017386	0.00327399	0.0747054	0.0140679	1.05774	0.996296	0.00911197
AFR	0.00974471	0.00614035	0.076154	0.0479863	1.03927	1.02523	0.00681416
Ancestry abbreviations: TRANS (trans-ancestry); EUR (European); EAS (East Asian); AFR (African); AMR (Admixed American)
Abbreviations: h2 Observed (SNP-based observed heritability), h2 Liability (SNP-based liability-scaled heritability), LD (linkage disequilibirum), SE (standard error)

### Sheet: ST13
Supplementary Table 13. Trans-ancestry SNPs with the largest posterior inclusion probability (PIP) from CARMA at each credible set at GWAS locus
Locus	Marker	Chr	Position (Hg38)	Effect Allele	Non-Effect Allele	Effect Allele Frequency	Beta	SE	P	N	PIP	CS	N of CS per Locus	Locus Number	Lead SNP	Nominated Gene (Open Targets Genetics)	Predicted consequence (VEP)
chr1:154584187	rs1127311	1	154584187	A	G	0.4779	0.0364	0.0058	3.019e-10	1484890	0.535596	1	1	1	Y	3 prime UTR	ADAR
chr1:16179413	rs4336844	1	16180770	A	G	0.6898	0.0373	0.0062	2.337e-09	1484890	0.173756	1	1	2	N	CPLANE2	TF binding site
chr1:169167595	rs10800408	1	169167595	T	C	0.3601	0.0357	0.0062	7.166e-09	1484890	0.0642621	1	1	3	Y	NME7	intron
chr1:200036983	rs3790848	1	200036983	A	C	0.3638	0.0473	0.0061	8.509e-15	1484890	0.208851	1	1	4	Y	NR5A2	intron
chr1:207825855	rs2724373	1	207825855	T	C	0.2955	-0.0376	0.0068	2.516e-08	1484890	0.349154	1	1	5	Y	CD46	intron
chr1:25413699	rs2982341	1	25413699	T	C	0.5047	-0.0407	0.0057	1.184e-12	1484890	0.133827	1	1	6	Y	MACO1	intron
chr1:41935260	rs1325504	1	41935260	A	T	0.2782	-0.0422	0.0069	8.406e-10	1484890	0.21527	1	1	7	Y	HIVEP3	intron
chr2:210678331	rs715	2	210678331	T	C	0.7111	0.0481	0.0067	5.805e-13	1484890	0.624201	1	1	8	Y	CPS1	3 prime UTR
chr2:218296026	rs56344368	2	218296026	T	C	0.4001	-0.0404	0.0059	1.035e-11	1484890	0.572937	1	1	9	Y	TMBIM1	intron
chr2:223835074	rs13415642	2	223837891	T	C	0.3176	0.0306	0.0063	1.394e-06	1484890	0.0460163	1	1	10	N	AP1S3	5 prime UTR
chr2:233764663	rs4148323	2	233760498	A	G	0.1062	0.068	0.0143	1.857e-06	502173	0.988319	1	2	11	N	UGT1A1	missense
chr2:233764663	rs4148325	2	233764663	T	C	0.3555	0.1069	0.006	9.247e-72	1484890	0.571096	2	2	11	Y	UGT1A6	intron
chr2:235050158	rs72987446	2	235049309	T	C	0.2377	0.038	0.0067	1.761e-08	1484890	0.27458	1	1	12	N	SH3BP4	intron
chr2:27527679	rs2911711	2	27527679	A	T	0.5763	0.0555	0.0068	3.006e-16	1038340	0.353585	1	1	13	Y	FNDC4	intergenic
chr2:43839108	rs111704952	2	43395929	A	G	0.1113	0.1503	0.0099	6.708e-52	1307330	1	1	10	14	N	THADA	intron
chr2:43839108	rs181664929	2	43691902	A	G	0.0138	0.54	0.0305	3.842e-70	274683	1	2	10	14	N	PLEKHH2	intron
chr2:43839108	rs185263492	2	43769628	A	T	0.1715	-0.1516	0.0082	1.207e-76	1484890	1	3	10	14	N	DYNC2LI1*	intergenic
chr2:43839108	rs11887534	2	43839108	C	G	0.0786	0.5007	0.0101	4.55e-538	1307330	1	4	10	14	Y	ABCG8	missense
chr2:43839108	rs17031742	2	43874745	T	C	0.9465	0.1147	0.0152	4.762e-14	1307330	1	5	10	14	N	ABCG8	intron
chr2:43839108	rs193253584	2	43990914	T	C	0.0247	0.4355	0.0216	1.86e-90	840579	1	6	10	14	N	LRPPRC	intron
chr2:43839108	rs182809087	2	44214327	T	C	0.0139	0.2723	0.0319	1.389e-17	691503	1	7	10	14	N	PPM1B	intron
chr2:43839108	rs114041253	2	44228331	T	G	0.0418	0.1207	0.0162	7.897e-14	1187980	1	8	10	14	N	PPM1B	non coding transcript exon
chr2:43839108	rs6544716	2	43869120	T	G	0.223	-0.1878	0.0078	1.2e-129	1307330	0.813378	9	10	14	N	ABCG8	intron
chr2:43839108	rs72867637	2	44046661	A	G	0.1171	-0.064	0.0101	2.297e-10	1307330	0.697378	10	10	14	N	LRPPRC	intergenic
chr2:58734001	rs17049712	2	58734001	T	C	0.2649	0.0358	0.0065	4.711e-08	1484890	0.267096	1	1	15	Y	VRK2	intron
chr3:149493725	rs76736419	3	149406274	A	G	0.0361	0.0137	0.0273	0.617	1090860	0.999983	1	8	16	N	TM4SF4	intergenic
chr3:149493725	rs73152606	3	149377683	A	G	0.1371	-0.073	0.0098	9.58e-14	1484890	0.999374	2	8	16	N	TM4SF4	5 prime UTR
chr3:149493725	rs934587	3	149536769	A	G	0.5082	0.0156	0.0103	0.1297	1032650	0.99434	3	8	16	N	WWTR1	intron
chr3:149493725	rs6774054	3	149493912	A	G	0.1678	-0.0641	0.0093	6.835e-12	1484890	0.992055	4	8	16	N	TM4SF1	intron
chr3:149493725	rs62269282	3	149492963	A	G	0.0475	0.2927	0.0162	7.782e-73	452241	0.980604	5	8	16	N	TM4SF1	intron
chr3:149493725	rs12152541	3	149466036	A	C	0.6407	-0.1108	0.0066	1.02e-63	1484890	0.8025	6	8	16	N	TM4SF4	intergenic
chr3:149493725	rs4681516	3	149494338	C	G	0.4954	-0.1057	0.0057	1.257e-75	1484890	0.701823	7	8	16	N	TM4SF4	intron
chr3:149493725	rs4441598	3	149500679	A	G	0.0692	-0.1455	0.012	8.485e-34	1484890	0.506595	8	8	16	N	TM4SF4	intron
chr3:184282601	rs843341	3	184282601	T	C	0.3831	0.0368	0.0059	5.385e-10	1484890	0.34941	1	1	17	Y	ECE2	intron
chr3:49874016	rs7613360	3	49879277	T	C	0.3123	0.035	0.0063	2.666e-08	1484890	0.0861855	1	1	18	N	RNF123	intergenic
chr3:56863335	rs7626199	3	56863335	T	C	0.5038	0.0436	0.0061	1.343e-12	1307330	0.592554	1	1	19	Y	ARHGEF3	intron
chr4:150289525	rs17588356	4	150289525	T	G	0.2485	0.0912	0.0066	6.496e-43	1484890	0.999703	1	2	20	Y	LRBA	intron
chr4:150289525	rs115774281	4	149980481	A	G	0.9795	0.0635	0.0229	0.005571	1187980	0.820185	2	2	20	N	DCLK2	regulatory region
chr4:37419545	rs2928286	4	37419634	T	C	0.2836	-0.0363	0.0064	1.31e-08	1484890	0.111922	1	1	21	N	C4orf19	intron
chr4:54498523	rs1396068	4	54498523	A	G	0.5335	0.0319	0.0057	2.913e-08	1484890	0.130026	1	1	22	Y	KIT	regulatory region variant
chr4:76499253	rs4624677	4	76499253	T	C	0.3828	-0.0486	0.0058	5.582e-17	1484890	0.391414	1	1	23	Y	SHROOM3	intron
chr4:94918869	rs11932660	4	94917568	T	C	0.2077	0.0435	0.0076	1.017e-08	1484890	0.415491	1	2	24	N	BMPR1B	intron
chr4:94918869	rs11097457	4	95155662	A	G	0.4257	0.0247	0.0057	1.498e-05	1484890	0.134417	2	2	24	N	BMPR1B	3 prime UTR
chr5:177107422	rs193457	5	177105216	C	G	0.7018	0.0443	0.0066	2.434e-11	1484890	0.778155	1	1	25	N	FGFR4	intergenic
chr5:75308917	rs6871667	5	75308917	A	G	0.4522	0.0331	0.0055	2.517e-09	1484890	0.480472	1	1	26	Y	HMGCR	intergenic
chr6:105041334	rs78956178	6	105041334	T	G	0.9453	0.1048	0.0143	2.582e-13	1187980	0.708108	1	1	27	Y	LIN28B	intron
chr6:157981676	rs113638914	6	157981676	T	C	0.7844	-0.0541	0.0072	4.017e-14	1484890	0.563047	1	1	28	Y	SYNJ2	regulatory region variant
chr6:17632031	rs9371006	6	17632031	T	C	0.5742	0.0428	0.006	1.492e-12	1484890	0.434265	1	1	29	Y	FAM8A1	intron
chr6:2256531	rs10046434	6	2253007	T	C	0.1376	-0.056	0.0086	8.137e-11	1484890	0.157868	1	1	30	N	GMDS	intron
chr6:29855794	rs3128909	6	29855794	A	T	0.2601	-0.0473	0.0083	1.311e-08	869061	0.539338	1	1	31	Y	HLA-A	intron
chr6:32039286	rs541573647	6	32039286	T	C	0.2392	0.0447	0.0071	3.512e-10	1484890	0.992003	1	2	32	Y	CYP21A2	Intron
chr6:32039286	rs3130283	6	32170768	A	C	0.1276	-0.0483	0.0097	5.588e-07	1484890	0.723171	2	2	32	N	HLA-DRB5	3 prime UTR
chr7:101166177	rs2074684	7	101160429	T	C	0.2473	-0.0575	0.0073	4.168e-15	1484890	0.330873	1	1	33	N	AP1S1	intron
chr7:107832881	rs714583	7	107832708	A	T	0.3032	-0.0805	0.0067	1.633e-33	1484890	0.749312	1	1	34	N	CBLL1	regulatory region
chr7:130899925	rs125124	7	130899925	C	G	0.6664	-0.0342	0.0061	2.214e-08	1484890	0.852894	1	1	35	Y	MKLN1	intron
chr7:6427820	rs12538142	7	6436168	T	C	0.787	-0.0457	0.0071	1.027e-10	1484890	0.0670986	1	1	36	N	DAGLB	intron
chr7:87485697	rs10225464	7	87552721	A	G	0.5271	-0.0008	0.0083	0.9246	1210210	0.999717	1	8	37	N	ABCB1	intron
chr7:87485697	rs139930238	7	87042726	C	G	0.0637	0.1165	0.0525	0.02652	119347	0.999218	2	8	37	N	ELAPOR2	intron
chr7:87485697	rs116979197	7	87359731	A	G	0.9609	0.1012	0.0176	8.397e-09	1187980	0.98957	3	8	37	N	CROT	3 prime UTR
chr7:87485697	rs73383494	7	87555602	A	G	0.9073	0.1448	0.0123	6.87e-32	1307330	0.989156	4	8	37	N	ABCB1	intron
chr7:87485697	rs28381827	7	87585076	T	C	0.076	-0.0976	0.0149	5.599e-11	1484890	0.986526	5	8	37	N	ABCB1	intron
chr7:87485697	rs45619531	7	87475272	C	G	0.989	0.1605	0.0333	1.437e-06	1138050	0.834539	6	8	37	N	ABCB4	intron
chr7:87485697	rs8187801	7	87420029	T	C	0.0748	-0.2115	0.0457	3.639e-06	169279	0.738258	7	8	37	N	ABCB4	missense
chr7:87485697	rs6465116	7	87483685	A	G	0.1644	-0.1282	0.0079	6.51e-59	1484890	0.272273	8	8	37	N	ABCB4	intergenic
chr7:89085751	rs188305475	7	89085751	A	G	0.9728	0.1898	0.0275	5.134e-12	274683	0.996328	1	1	38	Y	ZNF804B	intron
chr8:107997723	rs6985162	8	107997723	A	C	0.6074	0.0356	0.006	3.204e-09	1484890	0.260254	1	1	39	Y	RSPO2	intron
chr8:11678823	rs7386288	8	11678823	T	C	0.2541	0.0546	0.0071	1.006e-14	1484890	0.995894	1	3	40	Y	GATA4	intron
chr8:11678823	rs17810889	8	11765727	A	G	0.7224	-0.0446	0.0066	1.104e-11	1484890	0.970392	2	3	40	N	NEIL2	regulatory region
chr8:11678823	rs183253832	8	11973685	T	C	0.0336	-0.1484	0.0235	2.703e-10	274683	0.727679	3	3	40	N	NEIL2	intergenic
chr8:125466108	rs2980853	8	125466108	A	C	0.535	-0.0474	0.0058	1.741e-16	1484890	0.265335	1	1	41	Y	TRIB1	regulatory region variant
chr8:134590178	rs3739426	8	134590178	A	C	0.1843	0.0481	0.0088	4.609e-08	1484890	0.297886	1	1	42	Y	ZFAT	Intron / NMD
chr8:58479765	rs149319166	8	58410683	T	C	0.9459	-0.0011	0.0315	0.9713	615828	0.999944	1	4	43	N	UBXN2B	intergenic
chr8:58479765	rs112784971	8	58493931	T	C	0.1572	-0.1009	0.0094	8.283e-27	1484890	0.993123	2	4	43	N	CYP7A1	intron
chr8:58479765	rs9297994	8	58479765	A	G	0.6595	-0.0962	0.0062	5.315e-55	1484890	0.514086	3	4	43	Y	SDCBP	intergenic
chr8:58479765	rs116961202	8	58469752	A	G	0.8235	0.0912	0.013	2.029e-12	621520	0.186098	4	4	43	N	UBXN2B	regulatory region
chr8:9315699	rs7012637	8	9315699	A	G	0.5003	-0.0413	0.006	6.387e-12	1484890	0.658801	1	1	44	Y	MFHAS1	intron
chr8:95947865	rs76409586	8	95947865	A	G	0.1506	0.0677	0.008	2.843e-17	1484890	0.157082	1	1	45	Y	GDF6	non coding transcript exon
chr9:133274295	rs2519093	9	133266456	T	C	0.2196	0.0774	0.0085	1.179e-19	869061	0.229214	1	1	46	N	ABO	intron
chr9:15304784	rs115811985	9	15294456	T	G	0.0759	0.1215	0.0451	0.007117	119347	1	1	3	47	N	TTC39B	intron
chr9:15304784	rs80016095	9	15264871	A	G	0.8516	-0.01	0.0335	0.7654	169279	1	2	3	47	N	TTC39B	intron
chr9:15304784	rs686030	9	15304784	A	C	0.8747	0.1022	0.0092	1.911e-28	1484890	0.999994	3	3	47	Y	TTC39B	Intron
chr10:45523383	rs12246131	10	45498334	A	T	0.743	-0.0802	0.0066	1.565e-33	1484890	0.227984	1	1	48	N	WASHC2C	intron
chr10:63431885	rs7916868	10	63229171	A	T	0.4838	-0.0434	0.0058	1.091e-13	1484890	0.181139	1	1	49	N	REEP3	intron
chr11:13343165	rs1026071	11	13343165	A	G	0.6631	0.037	0.0061	1.247e-09	1484890	0.297807	1	1	50	Y	ARNTL	intron
chr11:1355653	rs7104956	11	993745	C	G	0.8093	0.0548	0.0082	1.903e-11	1307330	0.998793	1	3	51	N	AP2A2	splice polypyrimidine tract variant
chr11:1355653	rs61867586	11	1360830	A	C	0.1273	0.059	0.0091	8.766e-11	1307330	0.59363	2	3	51	N	BRSK2	intron
chr11:1355653	rs35288961	11	1199236	T	G	0.2199	0.0431	0.0073	4.412e-09	1307330	0.28281	3	3	51	N	MUC5AC	intron
chr11:61825533	rs174567	11	61825533	A	G	0.6128	-0.0581	0.0062	8.085e-21	1307330	0.413314	1	1	52	Y	FADS1	intron
chr11:69988367	rs56363382	11	69988367	T	C	0.0852	0.0954	0.0102	8.216e-21	1484890	0.930284	1	1	53	Y	ANO1	intron
chr11:94584036	rs11020842	11	94584036	A	G	0.0356	0.0973	0.0176	3.174e-08	1187980	0.513201	1	1	54	Y	GPR83	intron
chr12:1009610	rs61918692	12	1019424	T	C	0.2403	-0.033	0.0067	8.973e-07	1484890	0.209773	1	1	55	N	ERC1	intron
chr12:120982457	rs2393775	12	120986771	A	G	0.5861	0.0475	0.0058	3.086e-16	1484890	0.155787	1	1	56	N	C12orf43	intron
chr12:122129513	rs7487608	12	122129513	T	G	0.4121	-0.032	0.0057	2.719e-08	1484890	0.412839	1	1	57	Y	MLXIP	Intron
chr13:102844306	rs56398830	13	103049340	A	G	0.0131	0.2265	0.04	1.447e-08	913301	0.991628	1	3	58	N	SLC10A2	missense
chr13:102844306	rs2146988	13	102844306	T	C	0.2287	0.059	0.0067	2.006e-18	1484890	0.901555	2	3	58	Y	BIVM	intron
chr13:102844306	rs16961276	13	103064432	T	C	0.8658	0.0741	0.0085	2.222e-18	1484890	0.398757	3	3	58	N	SLC10A2	intron
chr14:94378610	rs28929474	14	94378610	T	C	0.0192	0.2567	0.0215	7.363e-33	1138050	0.9593	1	2	59	Y	SERPINA1	missense
chr14:94378610	rs28641036	14	94818199	A	G	0.0776	-0.1259	0.0495	0.01095	169279	0.531427	2	2	59	N	GSC	intergenic
chr15:60591082	rs339969	15	60591082	A	C	0.6911	0.0367	0.0065	1.806e-08	1484890	0.436583	1	1	60	Y	ICE2	intron
chr15:89804100	rs55977698	15	89804100	A	G	0.0737	-0.0637	0.0116	4.051e-08	1307330	0.180615	1	1	61	Y	ANPEP	Intron
chr16:11551157	rs11644920	16	11551157	A	T	0.6567	-0.0468	0.0063	9.572e-14	1484890	0.592026	1	1	62	Y	LITAF	intron
chr16:53772541	rs56094641	16	53772541	A	G	0.6184	-0.0446	0.006	1.063e-13	1484890	0.336132	1	1	63	Y	FTO	intron
chr17:37713312	rs17138478	17	37713312	A	C	0.1595	0.0475	0.0083	8.417e-09	1484890	0.824733	1	1	64	Y	DDX52	intron
chr17:44099223	rs615070	17	44099223	A	G	0.7454	0.038	0.0068	2.214e-08	1484890	0.154342	1	1	65	Y	TMUB2	intron
chr17:79930325	rs12449576	17	79930325	A	T	0.6174	-0.04	0.006	3.541e-11	1484890	0.946611	1	1	66	Y	CBX2	intergenic
chr18:22070273	rs9964288	18	22074940	A	G	0.2247	0.0574	0.0074	6.759e-15	1484890	0.998551	1	4	67	N	UBXN2B	intergenic
chr18:22070273	rs13381345	18	21928345	T	C	0.9055	0.0353	0.0263	0.1796	1032650	0.99823	2	4	67	N	ABHD3	intergenic
chr18:22070273	rs34019667	18	22068816	T	G	0.2838	0.0594	0.0099	2.06e-09	1210210	0.994277	3	4	67	N	ABHD3	intergenic
chr18:22070273	rs9960754	18	22006279	T	C	0.8718	-0.0797	0.012	2.921e-11	1484890	0.895852	4	4	67	N	GATA6	intron
chr19:35547488	rs7599	19	35547488	A	G	0.3398	0.0408	0.0058	2.824e-12	1484890	0.433722	1	1	68	Y	DMKN	3 prime UTR variant
chr19:45887347	rs114387602	19	45891064	A	G	0.1036	0.0806	0.0099	3.064e-16	1307330	0.507321	1	2	69	N	MYPOP	synonymous
chr19:45887347	rs8108474	19	45798221	T	C	0.3202	0.0484	0.0061	3.402e-15	1484890	0.428422	2	2	69	N	DMPK	intron
chr19:47859298	rs200234544	19	47860133	A	C	0.5138	-0.0101	0.0094	0.2823	1210210	0.992595	1	3	70	N	unknown**	unknown**
chr19:47859298	rs193155157	19	47863807	C	G	0.9646	0.184	0.0229	9.363e-16	274683	0.95089	2	3	70	N	TPRX2	non coding transcript exon
chr19:47859298	rs62128827	19	47862311	T	C	0.1502	-0.0974	0.0089	1.046e-27	1307330	0.532068	3	3	70	N	SULT2A1	intergenic
chr19:5840608	rs708686	19	5840608	T	C	0.3457	0.0978	0.006	6.155e-60	1484890	0.999915	1	4	71	Y	FUT3	intergenic
chr19:5840608	rs3760775	19	5841345	T	G	0.169	0.0978	0.0085	1.233e-30	1484890	0.997847	2	4	71	N	FUT5	regulatory region
chr19:5840608	rs58364693	19	5761469	A	C	0.9616	0.0303	0.0382	0.427	913301	0.990635	3	4	71	N	FUT5	intron
chr19:5840608	rs34542538	19	5677230	T	C	0.1499	-0.0305	0.0086	0.0003701	1484890	0.906667	4	4	71	N	LONP1	intron
chr19:7410696	rs11882466	19	7410696	T	G	0.3651	0.0389	0.0061	1.343e-10	1484890	0.313996	1	1	72	Y	ARHGEF18	intron
chr20:12985441	rs1321940	20	12979237	A	G	0.3597	0.0415	0.006	6.449e-12	1484890	0.398988	1	1	73	N	SPTLC3	intron
chr20:17864040	rs2618566	20	17864040	T	G	0.6611	0.038	0.0062	7.551e-10	1434960	0.734604	1	1	74	Y	DSTN	regulatory region variant
chr20:44413724	rs1800961	20	44413724	T	C	0.0402	0.2416	0.0147	9.529e-61	1365540	1	1	5	75	Y	HNF4A	Missense
chr20:44413724	rs73121929	20	44096141	A	C	0.0949	0.0885	0.0113	3.851e-15	1307330	0.999742	2	5	75	N	OSER1	intergenic
chr20:44413724	rs910055	20	44132355	C	G	0.5579	0.052	0.0306	0.08896	466752	0.99233	3	5	75	N	JPH2	intron
chr20:44413724	rs146299700	20	44179682	C	G	0.0184	-0.182	0.0447	4.669e-05	863369	0.967472	4	5	75	N	JPH2	intron
chr20:44413724	rs574202907	20	44895281	T	G	0.0135	0.2057	0.0333	6.526e-10	274683	0.0846601	5	5	75	N	YWHAB	intron
chr22:38728907	rs5757151	22	38568923	A	C	0.5953	-0.0353	0.006	4.436e-09	1484890	0.0624885	1	1	76	N	CBY1	intron
chr22:40326741	rs4821943	22	40326741	A	G	0.6163	-0.0409	0.0059	3.628e-12	1484890	0.289938	1	1	77	Y	ADSL	3 prime UTR variant
*Information not available in Open Targets. Nominated as the closest gene as predicted by the Ensemble Variant Effect Predictor
**Information not available in Open Targets or VEP
Header addreviations: Chr (chromosome); SE (standard error); PIP (posterior inclusion probability); CS (credible set); SNP (single nucleotide polymorphism); VEP (Ensembl Variant Effect Predictor)

### Sheet: ST14
Supplementary Table 14. Trans-ancestry and ancestry-specific polygenic risk score constructed from lead SNPs tested in Penn Medicine Biobank
PRS Ancestry	Cohort Ancestry	BETA	SE	P	Cases	Controls
TRANS	TRANS	0.490997	0.0716315	7.15661e-12	1628	37744
TRANS	EUR	0.52001	0.0900281	7.64601e-09	998	26160
TRANS	EAS	-1.46767	1.36775	0.283246	11	419
TRANS	AFR	0.517956	0.122185	2.24401e-05	565	9780
EUR	EUR	0.50535	0.0902948	2.18516e-08	998	26160
EAS	EAS	0.803462	1.31949	0.542577	11	419
AFR	AFR	0.441494	0.196354	0.024547	565	9780
Adjusted by age, genetically inferred sex, body mass index (median), and first 10 ancestry-specific PC
Ancestry abbreviations: TRANS (trans-ancestry); EUR (European); EAS (East Asian); AFR (African)
Header abbreviations: PRS (polygenic risk score); SE (standard error)

### Sheet: ST15
Supplementary Table 15. Phenome-wide association study of trans-ancestry polygenic risk score in trans-ancestry cohort in Penn Medicine Biobank
Phecode	Category	Phenotype	OR	BETA	SE	P	Cases	Controls
270.34	endocrine/metabolic	Alpha-1-antitrypsin deficiency	20.0914	3.00029	0.408503	2.06384e-13	35	41642
574.1	digestive	Cholelithiasis	1.63953	0.494411	0.0711682	3.72934e-12	1637	38934
574	digestive	Cholelithiasis and cholecystitis	1.63848	0.493767	0.0911955	6.15015e-08	973	39904
277.4	endocrine/metabolic	Disorders of bilirubin excretion	1.676	0.516411	0.125501	3.87497e-05	506	40894
574.2	digestive	Calculus of bile duct	1.93043	0.657743	0.171567	0.000126214	262	41177
728	musculoskeletal	Disorders of muscle, ligament, and fascia	2.74601	1.01015	0.287891	0.000450153	87	41403
304	mental disorders	Adjustment reaction	1.33212	0.286769	0.084116	0.000651518	1194	39389
272.11	endocrine/metabolic	Hypercholesterolemia	0.876403	-0.131929	0.0399062	0.000946464	7117	31691
599.9	genitourinary	Other abnormality of urination	0.777991	-0.25104	0.0768469	0.00108786	1563	38588
241.1	endocrine/metabolic	Nontoxic uninodular goiter	0.797549	-0.226212	0.0694611	0.00112725	1916	38851
701.3	dermatologic	Circumscribed scleroderma	2.23607	0.804721	0.250028	0.0012885	117	41497
569.2	digestive	Gastrointestinal complications	1.62622	0.486257	0.159049	0.00223358	311	40980
246.2	endocrine/metabolic	Thyroid cyst	0.187366	-1.67469	0.553412	0.00247714	34	41585
695.3	dermatologic	Rosacea	0.696352	-0.3619	0.122415	0.00311312	589	40661
750.22	congenital anomalies	Congenital anomaly of gallbladder, bile ducts, liver, pancreas	2.43859	0.891422	0.303321	0.00329404	82	41539
750.2	congenital anomalies	Lower gastrointestinal congenital anomalies	2.87293	1.05533	0.361875	0.00354226	55	41553
175	neoplasms	Acquired absence of breast	1.19445	0.177684	0.0609345	0.0035456	2362	37416
241	endocrine/metabolic	Nontoxic nodular goiter	0.813644	-0.206232	0.0727037	0.00455954	1750	39101
574.3	digestive	Cholecystitis without cholelithiasis	1.49417	0.401574	0.141576	0.00456173	402	40890
740.3	musculoskeletal	Osteoarthrosis involving more than one site, but not specified as generalized	2.13561	0.758751	0.268172	0.0046644	103	41402
450	circulatory system	Noninfectious disorders of lymphatic channels	0.706223	-0.347825	0.123371	0.00481231	588	40719
250.2	endocrine/metabolic	Type 2 diabetes	1.10884	0.103312	0.0369485	0.00517207	8658	31667
585.32	genitourinary	End stage renal disease	1.20353	0.185262	0.0690342	0.00728266	1876	39552
790.1	symptoms	Elevated sedimentation rate	1.74181	0.554926	0.208035	0.00764258	181	41351
585.1	genitourinary	Acute renal failure	1.12277	0.115795	0.0436327	0.00795753	5369	35190
586.12	genitourinary	Vesicoureteral reflux	4.36925	1.47459	0.560447	0.00851085	21	41636
374.6	sense organs	Dermatochalasis	0.587253	-0.532299	0.20239	0.00853663	220	41390
505	respiratory	Other pulmonary inflamation or edema	1.24507	0.21919	0.0834212	0.00860136	1234	39158
836	injuries & poisonings	Traumatic arthropathy	1.82474	0.601436	0.233118	0.00988118	142	41378
577.2	digestive	Chronic pancreatitis	1.76253	0.566752	0.21991	0.00996046	161	41392
785	symptoms	Abdominal pain	1.08852	0.0848207	0.0338208	0.0121435	11096	26388
194	neoplasms	Cancer of other endocrine glands	2.60635	0.957949	0.384148	0.012642	50	41603
556.1	digestive	Ulceration of intestine	0.541532	-0.613353	0.249033	0.0137803	148	41168
585	genitourinary	Renal failure	1.12106	0.114272	0.046644	0.014291	4609	36168
585.34	genitourinary	Chronic Kidney Disease, Stage IV	1.22067	0.199401	0.0816274	0.0145733	1309	40094
367.1	sense organs	Myopia	0.844897	-0.168541	0.0698797	0.0158708	1881	38346
585.3	genitourinary	Chronic renal failure [CKD]	1.11663	0.110319	0.0459679	0.0163992	4856	35660
252	endocrine/metabolic	Disorders of parathyroid gland	0.705836	-0.348373	0.145334	0.0165279	425	41093
250	endocrine/metabolic	Diabetes mellitus	1.10612	0.100862	0.0421115	0.0166151	5986	34520
211	neoplasms	Benign neoplasm of other parts of digestive system	1.32847	0.284026	0.118731	0.0167483	582	40088
512.3	respiratory	Abnormal chest sounds	3.64129	1.29234	0.5412	0.0169444	22	41568
375.1	sense organs	Dry eyes	0.789387	-0.236498	0.0991626	0.0170812	919	39889
550.6	digestive	Incisional hernia	1.26169	0.232455	0.0980519	0.0177528	864	40463
647.1	pregnancy complications	Infections of genitourinary tract during pregnancy	0.607646	-0.498162	0.211759	0.0186481	219	41328
871.4	injuries & poisonings	Open wound of toe(s)	0.36831	-0.998831	0.424822	0.0187142	54	41529
550.5	digestive	Ventral hernia	1.25003	0.223171	0.0951419	0.0189934	921	40047
270.3	endocrine/metabolic	Disorders of plasma protein metabolism	1.52844	0.424247	0.181682	0.0195382	242	41299
145.4	neoplasms	Cancer of the gums	3.05454	1.11663	0.479219	0.0198009	32	41652
271.3	endocrine/metabolic	Intestinal disaccharidase deficiencies and disaccharide malabsorption	0.876469	-0.131854	0.0566449	0.0199265	3011	37421
292.3	mental disorders	Memory loss	0.806123	-0.215519	0.0927147	0.0200966	1039	39929
946	injuries & poisonings	Anaphylactic shock NOS	0.617856	-0.4815	0.20752	0.0203271	213	41280
323	neurological	Encephalitis	0.376632	-0.976486	0.421921	0.0206467	53	41572
296.2	mental disorders	Depression	1.12576	0.118458	0.0514039	0.0211972	3524	36191
368	sense organs	Visual disturbances	0.830255	-0.186022	0.081019	0.0216739	1378	38313
333	neurological	Extrapyramidal disease and abnormal movement disorders	0.656518	-0.420805	0.183644	0.0219396	264	41125
369.2	sense organs	Eye infection, viral	0.596577	-0.516547	0.230481	0.0250151	171	41238
501	respiratory	Pneumonitis due to inhalation of food or vomitus	1.37198	0.316255	0.14123	0.0251375	412	40932
724.8	musculoskeletal	Other symptoms referable to back	0.615845	-0.48476	0.219144	0.0269622	192	40998
587	genitourinary	Kidney replaced by transpant	1.20304	0.184849	0.0846982	0.0290769	1201	40329
835	injuries & poisonings	Internal derangement of knee	0.770775	-0.260359	0.119756	0.0296996	622	40304
110	infectious diseases	Dermatophytosis / Dermatomycosis	1.21598	0.195549	0.0901141	0.0300059	1052	39359
634.3	pregnancy complications	Ectopic pregnancy	1.73037	0.548337	0.254434	0.0311523	122	41483
509.1	respiratory	Respiratory failure	1.14654	0.13675	0.06347	0.0311965	2223	38935
689	dermatologic	Disorder of skin and subcutaneous tissue NOS	1.22246	0.200867	0.0932862	0.0313005	961	38576
737.1	musculoskeletal	Kyphosis (acquired)	0.476872	-0.740507	0.346563	0.0326213	77	41519
257.1	endocrine/metabolic	Testicular hypofunction	0.792008	-0.233183	0.109467	0.033157	757	40672
519.2	respiratory	Respiratory complications	2.01077	0.698519	0.328059	0.0332334	70	41469
573	digestive	Other disorders of liver	1.17551	0.161702	0.0759999	0.0333658	1494	38468
296	mental disorders	Mood disorders	1.1065	0.101205	0.0478637	0.0344772	4155	35402
625.1	genitourinary	Dyspareunia	0.560073	-0.579689	0.274351	0.0346056	121	41291
202.2	neoplasms	Non-Hodgkins lymphoma	0.80689	-0.214568	0.101579	0.0346584	852	40610
550.4	digestive	Umbilical hernia	1.25743	0.229066	0.108484	0.034727	709	40287
254	endocrine/metabolic	Diseases of thymus gland	2.71898	1.00026	0.478313	0.0365086	31	41624
270	endocrine/metabolic	Disorders of protein plasma/amino-acid transport and metabolism	1.41038	0.343856	0.164793	0.0369252	298	41192
876	injuries & poisonings	Posttraumatic wound infection not elsewhere classified	2.16466	0.772261	0.37012	0.036932	54	41519
255.21	endocrine/metabolic	Glucocorticoid deficiency	0.703721	-0.351373	0.168451	0.0369878	312	41227
622.1	genitourinary	Polyp of corpus uteri	0.706515	-0.347411	0.167535	0.0381105	322	40943
296.22	mental disorders	Major depressive disorder	1.09252	0.0884827	0.0432542	0.0407915	5315	33675
291.8	mental disorders	Alteration of consciousness	0.756112	-0.279566	0.137275	0.0416954	471	40389
790	symptoms	Nonspecific findings on examination of blood	0.776335	-0.253171	0.125051	0.0429144	573	40467
702	dermatologic	Degenerative skin conditions and other dermatoses	1.14865	0.138587	0.0687122	0.0437037	1908	38486
601.1	genitourinary	Prostatitis	0.723211	-0.324055	0.160904	0.0440139	342	41086
415.11	circulatory system	Pulmonary embolism and infarction, acute	1.16918	0.156304	0.0777112	0.0442895	1433	39783
654.2	pregnancy complications	Rhesus isoimmunization in pregnancy	0.662547	-0.411663	0.204898	0.0445256	216	41411
510.2	respiratory	Lung transplant	1.32557	0.281844	0.141709	0.0467122	406	41140
110.1	infectious diseases	Dermatophytosis	1.20282	0.184671	0.092989	0.0470392	985	39435
527.8	digestive	Other specified diseases of the salivary glands	1.49144	0.399745	0.20138	0.0471409	199	41345
155.1	neoplasms	Malignant neoplasm of liver, primary	1.41084	0.344186	0.17342	0.0471783	273	41343
293	mental disorders	Symptoms involving head and neck	0.450031	-0.798438	0.403515	0.0478488	57	41373
601	genitourinary	Inflammatory diseases of prostate	0.739546	-0.301719	0.152536	0.0479272	382	40974
626.4	genitourinary	Premenstrual tension syndromes	0.495161	-0.702872	0.356197	0.0484651	72	41527
573.2	digestive	Liver replaced by transplant	1.3159	0.274521	0.139407	0.04893	424	41164
599.5	genitourinary	Frequency of urination and polyuria	0.896636	-0.109105	0.0555352	0.0494595	3106	35832
323.8	neurological	Encephalitis, non-infectious	0.494323	-0.704565	0.358709	0.0495108	72	41557
Adjusted for genetically inferred sex, age at enrollment, and first 10 PC of trans-ancestry
Listed PRS-trait associations passed a nominal significance threshold of P<0.05. Bonferroni significant threshold is set at P <2.862x10-5
PRS-trait associations are listed from lowest to highest P-value. PRS-trait associations meeting the Bonferroni treshold are bolded.
Header abbreviations: OR (odds ratio); SE (standard error)

### Sheet: ST16
Supplementary Table 16. Phenome-wide association study of trans-ancestry polygenic risk score in European cohort in Penn Medicine Biobank
Phecode	Category	Phenotype	OR	BETA	SE	P	Cases	Controls
270.34	endocrine/metabolic	Alpha-1-antitrypsin deficiency	19.8922	2.99033	0.414303	5.2862e-13	35	28841
574.1	digestive	Cholelithiasis	1.68204	0.52001	0.0900281	7.64601e-09	1006	27126
574	digestive	Cholelithiasis and cholecystitis	1.80955	0.593076	0.113243	1.63045e-07	617	27742
270.21	endocrine/metabolic	Disorders of urea cycle metabolism	4.20299	1.4358	0.413523	0.000516388	40	28825
569.2	digestive	Gastrointestinal complications	1.81274	0.594841	0.185486	0.00134156	225	28384
728	musculoskeletal	Disorders of muscle, ligament, and fascia	3.32776	1.2023	0.378552	0.00149293	49	28715
276.14	endocrine/metabolic	Hypopotassemia	1.27934	0.246346	0.079476	0.00193763	1366	26530
580.32	genitourinary	Nephritis and nephropathy with pathological lesion	1.69327	0.526663	0.173575	0.00241169	263	28459
304	mental disorders	Adjustment reaction	1.39819	0.335181	0.113519	0.00315073	636	27706
574.3	digestive	Cholecystitis without cholelithiasis	1.65783	0.505508	0.171604	0.00322147	268	28363
359.2	neurological	Myopathy	0.51503	-0.663529	0.232491	0.00431722	168	28586
110	infectious diseases	Dermatophytosis / Dermatomycosis	1.41433	0.346657	0.122515	0.00466198	539	27707
587	genitourinary	Kidney replaced by transpant	1.36125	0.308404	0.10944	0.00483219	692	28088
599.9	genitourinary	Other abnormality of urination	0.763273	-0.270139	0.0966384	0.00518419	960	27024
560.4	digestive	Other intestinal obstruction	0.72483	-0.321818	0.115773	0.0054402	659	27913
701.3	dermatologic	Circumscribed scleroderma	2.22022	0.797606	0.293446	0.00656633	86	28754
241.1	endocrine/metabolic	Nontoxic uninodular goiter	0.794729	-0.229754	0.0849304	0.00682623	1263	27004
451.2	circulatory system	Phlebitis and thrombophlebitis of lower extremities	1.80818	0.592319	0.219606	0.00699279	161	28605
272.11	endocrine/metabolic	Hypercholesterolemia	0.881374	-0.126273	0.0469283	0.007129	5090	21645
509.1	respiratory	Respiratory failure	1.23731	0.212942	0.07962	0.00748468	1372	27162
277.4	endocrine/metabolic	Disorders of bilirubin excretion	1.48454	0.395102	0.150213	0.00853164	355	28340
381.1	sense organs	Otitis media	1.43976	0.364474	0.139274	0.00887179	414	27861
840.1	injuries & poisonings	Muscle/tendon sprain	0.258328	-1.35353	0.518589	0.00905378	36	28754
585.32	genitourinary	End stage renal disease	1.28106	0.247688	0.0954325	0.0094475	927	27810
505	respiratory	Other pulmonary inflamation or edema	1.29958	0.262043	0.101226	0.00963431	825	27155
613.1	genitourinary	Inflammatory disease of breast	3.18359	1.15801	0.456282	0.0111513	33	28715
695.3	dermatologic	Rosacea	0.725255	-0.321231	0.127035	0.011449	548	27931
276.42	endocrine/metabolic	Alkalosis	1.8593	0.620202	0.245384	0.0114887	129	28575
750.2	congenital anomalies	Lower gastrointestinal congenital anomalies	2.86455	1.05241	0.418267	0.0118656	42	28789
585	genitourinary	Renal failure	1.15827	0.146928	0.0589668	0.0127128	2702	25579
574.2	digestive	Calculus of bile duct	1.70454	0.533296	0.214185	0.0127785	170	28551
249	endocrine/metabolic	Secondary diabetes mellitus	1.28787	0.252989	0.101758	0.0129122	808	27773
750.22	congenital anomalies	Congenital anomaly of gallbladder, bile ducts, liver, pancreas	2.32913	0.845495	0.340248	0.0129574	66	28776
702	dermatologic	Degenerative skin conditions and other dermatoses	1.19163	0.175322	0.0709609	0.0134853	1801	26030
451	circulatory system	Phlebitis and thrombophlebitis	1.55662	0.44252	0.180153	0.0140356	245	28370
175	neoplasms	Acquired absence of breast	1.19205	0.175676	0.0722115	0.0149827	1677	25885
450	circulatory system	Noninfectious disorders of lymphatic channels	0.693993	-0.365294	0.150674	0.015334	389	28237
727	musculoskeletal	Other disorders of synovium, tendon, and bursa	1.26662	0.236353	0.0982079	0.0160992	867	27181
804	injuries & poisonings	Fracture of hand or wrist	1.46391	0.381109	0.159728	0.0170333	313	28401
276.1	endocrine/metabolic	Electrolyte imbalance	1.1843	0.169148	0.0712224	0.0175523	1740	26051
194	neoplasms	Cancer of other endocrine glands	2.68274	0.986839	0.41817	0.01828	42	28818
556.11	digestive	Angiodysplasia of intestine (without mention of hemorrhage)	0.350981	-1.04702	0.448428	0.0195499	47	28724
702.1	dermatologic	Actinic keratosis	1.18531	0.170003	0.0731213	0.0200751	1700	26269
362.22	sense organs	Macular degeneration, wet	2.14444	0.762876	0.332914	0.0219338	66	28756
110.1	infectious diseases	Dermatophytosis	1.33337	0.287713	0.126195	0.0226133	510	27715
681.2	dermatologic	Cellulitis and abscess of face/neck	0.535014	-0.625463	0.274401	0.0226448	120	28595
246.2	endocrine/metabolic	Thyroid cyst	0.197731	-1.62085	0.711484	0.0227192	20	28822
722.6	musculoskeletal	Degeneration of intervertebral disc	1.1897	0.173701	0.0765407	0.0232447	1488	25892
293	mental disorders	Symptoms involving head and neck	0.331895	-1.10294	0.486104	0.0232725	40	28717
969	injuries & poisonings	Poisoning by psychotropic agents	1.83367	0.60632	0.267368	0.0233452	108	28646
350.5	neurological	Abnormal reflex	2.24677	0.809494	0.358253	0.0238487	58	28769
362.9	sense organs	Retinal edema	2.16977	0.77462	0.344256	0.0244407	63	28797
790	symptoms	Nonspecific findings on examination of blood	0.693432	-0.366103	0.164587	0.0261237	324	28195
427.9	circulatory system	Palpitations	0.893239	-0.112901	0.0507589	0.026131	3821	22907
871.4	injuries & poisonings	Open wound of toe(s)	0.270703	-1.30673	0.596407	0.0284511	27	28810
790.1	symptoms	Elevated sedimentation rate	1.99821	0.692251	0.316836	0.0288973	76	28734
550.4	digestive	Umbilical hernia	1.34776	0.298442	0.13952	0.0324311	417	28065
550.5	digestive	Ventral hernia	1.2841	0.250055	0.116977	0.0325451	602	27793
495.2	respiratory	Asthma with exacerbation	1.34187	0.294065	0.137856	0.0329132	432	28133
807	injuries & poisonings	Fracture of ribs	1.46143	0.379413	0.178115	0.0331583	251	28388
372	sense organs	Disorders of conjunctiva	0.57408	-0.554986	0.261772	0.0339967	131	28482
785	symptoms	Abdominal pain	1.09237	0.0883514	0.0419997	0.0354114	6282	19893
573	digestive	Other disorders of liver	1.21195	0.192233	0.0916621	0.0359768	1010	26700
395.3	circulatory system	Nonrheumatic tricuspid valve disorders	1.37251	0.316638	0.151084	0.0361026	359	27981
681	dermatologic	Superficial cellulitis and abscess	1.19933	0.181763	0.0871281	0.0369644	1121	26699
571.51	digestive	Cirrhosis of liver without mention of alcohol	1.24399	0.218327	0.105012	0.0376105	764	27918
529	digestive	Diseases and other conditions of the tongue	1.54742	0.436591	0.210406	0.0379873	178	28529
593	genitourinary	Hematuria	0.850316	-0.162147	0.0782874	0.038342	1480	26333
458.9	circulatory system	Hypotension NOS	1.17595	0.162078	0.0784039	0.0387142	1421	26187
285.21	hematopoietic	Anemia in chronic kidney disease	1.25897	0.230297	0.111534	0.0389404	668	27952
556.1	digestive	Ulceration of intestine	0.530439	-0.63405	0.307906	0.0394721	95	28526
647.1	pregnancy complications	Infections of genitourinary tract during pregnancy	0.41134	-0.888335	0.433619	0.0404959	49	28794
501	respiratory	Pneumonitis due to inhalation of food or vomitus	1.40791	0.342109	0.167793	0.0414619	289	28355
585.3	genitourinary	Chronic renal failure [CKD]	1.12546	0.118195	0.0583078	0.0426532	2807	25296
626.11	genitourinary	Absent or infrequent menstruation	1.40305	0.338645	0.167121	0.0427286	304	28235
478	respiratory	Throat pain	1.53989	0.431712	0.213064	0.0427433	175	28316
420.22	circulatory system	Chronic pericarditis	1.87122	0.626591	0.309256	0.0427522	81	28735
415.1	circulatory system	Acute pulmonary heart disease	1.33071	0.285713	0.141482	0.0434425	411	28226
740.3	musculoskeletal	Osteoarthrosis involving more than one site, but not specified as generalized	2.08542	0.734968	0.364342	0.0436699	56	28735
724.8	musculoskeletal	Other symptoms referable to back	0.502931	-0.687301	0.343598	0.0454669	77	28584
513	respiratory	Respiratory abnormalities	1.39989	0.33639	0.16868	0.046124	284	28057
472	respiratory	Chronic pharyngitis and nasopharyngitis	1.21018	0.190769	0.0963921	0.0478053	901	27241
722	musculoskeletal	Intervertebral disc disorders	1.17147	0.158257	0.0799667	0.0478126	1349	26483
296.2	mental disorders	Depression	1.13976	0.130822	0.0661821	0.0480757	2037	25589
271	endocrine/metabolic	Disorders of carbohydrate transport and metabolism	0.476721	-0.740823	0.375606	0.0485704	64	28727
270.11	endocrine/metabolic	Disturbances of sulphur-bearing amino-acid metabolism	2.03323	0.709625	0.360052	0.048736	59	28806
Adjusted for genetically inferred sex, age at enrollment, and first 10 PC of European ancestry
Listed PRS-trait associations passed a nominal significance threshold of P<0.05. Bonferroni significant threshold is set at P <2.862x10-5
PRS-trait associations are listed from lowest to highest P-value. PRS-trait associations meeting the Bonferroni treshold are bolded.
Header abbreviations: OR (odds ratio); SE (standard error)

### Sheet: ST17
Supplementary Table 17. Phenome-wide association study of trans-ancestry polygenic risk score in African cohort in Penn Medicine Biobank
Phecode	Category	Phenotype	OR	BETA	SE	P	Cases	Controls
574.1	digestive	Cholelithiasis	1.67859	0.517956	0.122185	2.24401e-05	566	9955
277.4	endocrine/metabolic	Disorders of bilirubin excretion	2.47669	0.906921	0.245529	0.000220978	124	10633
272.9	endocrine/metabolic	Unspecified disorder of lipoid metabolism	3.09084	1.12844	0.347917	0.00118105	57	10732
803.3	injuries & poisonings	Fracture of clavicle or scapula	4.00485	1.38751	0.481425	0.00395054	28	10800
600	genitourinary	Hyperplasia of prostate	0.675517	-0.392277	0.136998	0.00419137	713	9849
292	mental disorders	Neurological disorders	0.674901	-0.393189	0.141533	0.00546809	494	9911
241	endocrine/metabolic	Nontoxic nodular goiter	0.71587	-0.334257	0.126634	0.00830176	621	9948
727.5	musculoskeletal	Rupture of synovium	0.395954	-0.926456	0.351202	0.0083406	81	10623
362.2	sense organs	Degeneration of macula and posterior pole of retina	2.05975	0.722584	0.274567	0.00849545	104	10651
798.1	symptoms	Chronic fatigue syndrome	2.20635	0.791338	0.300704	0.00849781	83	10604
198.1	neoplasms	Secondary malignancy of lymph nodes	0.502721	-0.68772	0.261339	0.00850026	145	10516
574.2	digestive	Calculus of bile duct	2.3135	0.838762	0.320107	0.00878649	72	10699
626.8	genitourinary	Infertility, female	0.566304	-0.568625	0.219393	0.00954739	206	10533
528.5	digestive	Diseases of lips	3.86135	1.35102	0.522432	0.00970922	23	10731
359.2	neurological	Myopathy	2.20936	0.792702	0.318074	0.0126956	75	10716
441	circulatory system	Vascular insufficiency of intestine	2.64229	0.971645	0.397131	0.0144186	45	10756
211	neoplasms	Benign neoplasm of other parts of digestive system	1.76139	0.566103	0.235029	0.0160117	144	10405
840.3	injuries & poisonings	Joint/ligament sprain	0.648426	-0.433207	0.18034	0.0162979	295	10155
304	mental disorders	Adjustment reaction	1.3627	0.309465	0.129285	0.0166807	521	9805
433.12	circulatory system	Cerebral atherosclerosis	0.464588	-0.766604	0.320847	0.0168798	97	10425
241.2	endocrine/metabolic	Nontoxic multinodular goiter	0.70301	-0.352384	0.148352	0.0175338	445	10179
362.27	sense organs	Drusen (degenerative) of retina	1.99399	0.690136	0.293373	0.0186517	89	10700
614.32	genitourinary	Chronic inflammatory pelvic disease	0.265652	-1.32557	0.580286	0.0223519	32	10762
443.1	circulatory system	Raynaud's syndrome	0.455667	-0.785992	0.347028	0.0235175	81	10721
574	digestive	Cholelithiasis and cholecystitis	1.43906	0.36399	0.160872	0.0236598	324	10262
250	endocrine/metabolic	Diabetes mellitus	1.17071	0.157612	0.0705304	0.0254395	2464	8044
473.3	respiratory	Paralysis/spasm of vocal cords or larynx	0.420277	-0.866842	0.389234	0.0259442	65	10743
275.5	endocrine/metabolic	Disorders of calcium/phosphorus metabolism	0.617429	-0.482191	0.217266	0.0264622	204	10497
359	neurological	Muscular dystrophies and other myopathies	2.58989	0.951617	0.429875	0.0268492	40	10774
202.2	neoplasms	Non-Hodgkins lymphoma	0.551887	-0.594412	0.270204	0.0278167	132	10669
592.12	genitourinary	Chronic cystitis	0.29677	-1.2148	0.554426	0.0284453	34	10742
577.2	digestive	Chronic pancreatitis	2.23486	0.804178	0.36822	0.0289652	57	10753
184.11	neoplasms	Malignant neoplasm of ovary	2.51268	0.921351	0.42951	0.0319433	39	10777
495.1	respiratory	Chronic obstructive asthma	2.17728	0.778074	0.366266	0.0336416	56	10717
450	circulatory system	Noninfectious disorders of lymphatic channels	0.61682	-0.483178	0.228102	0.0341532	184	10545
580	genitourinary	Nephritis; nephrosis; renal sclerosis	0.690219	-0.370746	0.175501	0.0346432	310	10342
433.2	circulatory system	Occlusion of cerebral arteries	0.713079	-0.338163	0.160115	0.0346863	375	10257
370.1	sense organs	Corneal ulcer	0.265878	-1.32472	0.630171	0.0355398	27	10801
525	digestive	Other diseases of the teeth and supporting structures	1.46662	0.38296	0.182264	0.0356298	251	10171
790.1	symptoms	Elevated sedimentation rate	1.81166	0.594243	0.283269	0.0359224	97	10674
338	neurological	Pain	0.790803	-0.234707	0.112469	0.0369008	775	9416
227	neoplasms	Benign neoplasm of other endocrine glands and related structures	1.81294	0.594952	0.28712	0.038253	94	10687
251	endocrine/metabolic	Other disorders of pancreatic internal secretion	0.327303	-1.11687	0.541956	0.0393212	35	10795
694.2	dermatologic	Other dyschromia	0.757959	-0.277126	0.134845	0.0398656	538	9735
578.1	digestive	Hematemesis	1.71068	0.536889	0.261309	0.0399161	118	10619
276.11	endocrine/metabolic	Hyperosmolality and/or hypernatremia	0.675353	-0.39252	0.191222	0.0401027	263	10429
530.5	digestive	Disorders of esophageal motility	1.94462	0.665068	0.325557	0.0410659	71	10697
174	neoplasms	Breast cancer	0.681206	-0.383891	0.188229	0.0414011	271	10517
740.3	musculoskeletal	Osteoarthrosis involving more than one site, but not specified as generalized	2.25562	0.813425	0.398893	0.0414293	46	10712
345.11	neurological	Generalized convulsive epilepsy	0.47076	-0.753407	0.37043	0.0419645	71	10711
609.1	genitourinary	Infertility, male	0.412625	-0.885216	0.435707	0.0421862	54	10746
288.1	hematopoietic	Decreased white blood cell count	0.704989	-0.349573	0.173265	0.0436363	320	10283
619.5	genitourinary	Noninflammatory disorders of vulva and perineum	0.50582	-0.681574	0.341633	0.0460376	82	10559
759.1	congenital anomalies	Anomalies of endocrine glands, congenital	0.241772	-1.41976	0.712003	0.046148	21	10809
550.6	digestive	Incisional hernia	1.50109	0.406191	0.204364	0.0468576	196	10532
836	injuries & poisonings	Traumatic arthropathy	1.94113	0.663269	0.33647	0.0486944	68	10705
189.21	neoplasms	Malignant neoplasm of bladder	0.529743	-0.635363	0.323304	0.0493895	96	10720
351	neurological	Other peripheral nerve disorders	0.830833	-0.185326	0.0944712	0.0497954	1151	9080
Adjusted for genetically inferred sex, age at enrollment, and first 10 PC of African ancestry
Listed PRS-trait associations passed a nominal significance threshold of P<0.05. Bonferroni significant threshold is set at P <2.862x10-5
PRS-trait associations are listed from lowest to highest P-value. PRS-trait associations meeting the Bonferroni treshold are bolded.
Header abbreviations: OR (odds ratio); SE (standard error)

### Sheet: ST18
Supplementary Table 18. Bonferroni-significant associations identified in phenome-wide association study of trans-ancestry coding variants in trans-ancestry cohort in Penn Medicine Biobank
SNP	Nominated Gene (Open Targets)	Predicted consequence (VEP)	CHR	BP	Effect Allele	Non-Effect Allele	phenotype	Category	Phenotype	OR	BETA	SE	P	Cases	Controls	Effect Allele Frequency
rs11887534	ABCG8	Missense	2	43839108	C	G	574.1	digestive	Cholelithiasis	1.40547	0.340372	0.0634354	8.06633e-08	1637	38934	0.0676336
rs11887534	ABCG8	Missense	2	43839108	C	G	574	digestive	Cholelithiasis and cholecystitis	1.44734	0.369724	0.0798207	3.62269e-06	973	39904	0.0677709
rs11887534	ABCG8	Missense	2	43839108	C	G	272.11	endocrine/metabolic	Hypercholesterolemia	0.842274	-0.17165	0.0401522	1.91143e-05	7117	31691	0.0677977
rs28929474	SERPINA1	Missense	14	94378610	T	C	270.34	endocrine/metabolic	Alpha-1-antitrypsin deficiency	112.63	4.72411	0.353271	8.75615e-41	35	41642	0.0111554
rs28929474	SERPINA1	Missense	14	94378610	T	C	270.3	endocrine/metabolic	Disorders of plasma protein metabolism	8.24579	2.1097	0.167344	1.93307e-36	242	41299	0.0112762
rs28929474	SERPINA1	Missense	14	94378610	T	C	270	endocrine/metabolic	Disorders of protein plasma/amino-acid transport and metabolism	6.49967	1.87175	0.162218	8.4397e-31	298	41192	0.0112539
rs28929474	SERPINA1	Missense	14	94378610	T	C	510.2	respiratory	Lung transplant	3.19028	1.16011	0.171069	1.18899e-11	406	41140	0.0112869
rs28929474	SERPINA1	Missense	14	94378610	T	C	496.1	respiratory	Emphysema	2.09592	0.739991	0.127382	6.27672e-09	1483	39184	0.0113075
rs28929474	SERPINA1	Missense	14	94378610	T	C	571	digestive	Chronic liver disease and cirrhosis	2.03176	0.7089	0.137083	2.32435e-07	1227	39718	0.0113304
rs28929474	SERPINA1	Missense	14	94378610	T	C	573.2	digestive	Liver replaced by transplant	2.65766	0.977448	0.190492	2.8793e-07	424	41164	0.0112274
rs28929474	SERPINA1	Missense	14	94378610	T	C	317.11	mental disorders	Alcoholic liver damage	2.81481	1.03489	0.218329	2.13657e-06	280	41296	0.0112787
rs28929474	SERPINA1	Missense	14	94378610	T	C	496	respiratory	Chronic airway obstruction	1.56224	0.44612	0.101523	1.11135e-05	3395	36942	0.0113275
rs28929474	SERPINA1	Missense	14	94378610	T	C	530.2	digestive	Esophageal bleeding (varices/hemorrhage)	2.26034	0.815516	0.18999	1.76743e-05	522	40413	0.0113332
rs28929474	SERPINA1	Missense	14	94378610	T	C	571.8	digestive	Liver abscess and sequelae of chronic liver disease	2.16218	0.771118	0.180386	1.91297e-05	558	40871	0.0112705
Adjusted for genetically inferred sex, age at enrollment, and first 10 PC of European ancestry
Listed SNP-phenotype associations passed a Bonferroni significant threshold is set at P <2.862x10-5
SNP-phenotype associations are listed from lowest to highest P-value. All listed associations meet the Bonferroni threshold.
Header abbreviations: SNP (single nucleotide polymorphism); VEP (Emsembl Variant Effect Predictor); CHR (chromosome); BP (base pairs); OR (odds ratio); SE (standard error)

### Sheet: ST19
Supplementary Table 19. Laboratory parameter association study of trans-ancestry polygenic risk score in Penn Medicine Biobank
Cohort Ancestry	Lab Parameter	BETA	SE	P	N Total
TRANS	Total bilirubin, maximum (mg/dL)	0.179159	0.0143537	1.11e-35	36135
TRANS	Indirect bilirubin, maximum (mg/dL)	0.168423	0.0185575	1.22e-19	21845
TRANS	Direct bilirubin, maximum (mg/dL)	0.0973415	0.0173502	2.04e-08	22298
TRANS	ALT, maximum (U/L)	0.0732139	0.0149883	1.04e-06	35879
TRANS	AST, maximum (U/L)	0.0525922	0.0150042	0.000456869	35852
TRANS	Total cholesterol, maximum (mg/dL)	-0.0523609	0.0173139	0.00249521	26899
TRANS	LDL, maximum (mg/dL)	-0.0492732	0.0175382	0.00496579	26357
TRANS	CRP, maximum (mg/L)	0.0630178	0.0269891	0.0195644	11231
TRANS	HDL, minimum (mg/dL)	-0.032536	0.0164783	0.0483376	26953
TRANS	eGFR, minimum (mL/min/1.73m2)	-0.0222824	0.0121166	0.0659233	40527
TRANS	urobilinogen, maximum (mg/dL)	0.0324655	0.0186805	0.0822418	15029
TRANS	A1C, maximum (%)	0.0287821	0.0169885	0.0902384	25186
TRANS	TSH, median (mIU/L)	0.0263364	0.0180256	0.144015	24682
TRANS	Glucose-fasting, maximum (mg/dL)	0.0654547	0.0563281	0.245325	2795
TRANS	ESR, maximum (mm/hr)	0.0256955	0.0257987	0.319272	11201
TRANS	GGT, maximum (U/L)	0.0733642	0.0933051	0.431903	943
TRANS	Triglycerides, maximum (mg/dL)	0.0123166	0.0171091	0.471601	27755
TRANS	Alkaline phosphatase, maximum (U/L)	0.00438004	0.015012	0.770465	36121
EUR	Total bilirubin, maximum (mg/dL)	0.184964	0.0170208	1.91e-27	24733
EUR	Indirect bilirubin, maximum (mg/dL)	0.187456	0.0226267	1.29e-16	14094
EUR	Direct bilirubin, maximum (mg/dL)	0.105035	0.0211385	6.81e-07	14639
EUR	ALT, maximum (U/L)	0.079806	0.0177401	6.87e-06	24527
EUR	LDL, maximum (mg/dL)	-0.0639965	0.0213331	0.00270491	16922
EUR	Total cholesterol, maximum (mg/dL)	-0.0613603	0.02096	0.00342146	17367
EUR	CRP, maximum (mg/L)	0.0964731	0.0335971	0.00409731	7441
EUR	urobilinogen, maximum (mg/dL)	0.0656252	0.0232327	0.00474324	8941
EUR	AST, maximum (U/L)	0.049903	0.0177261	0.00487817	24506
EUR	HDL, minimum (mg/dL)	-0.0260749	0.0205559	0.204641	17425
EUR	GGT, maximum (U/L)	0.143957	0.119045	0.227027	627
EUR	A1C, maximum (%)	0.0242137	0.0205803	0.239395	15722
EUR	eGFR, minimum (mL/min/1.73m2)	-0.0139738	0.0138294	0.312293	28173
EUR	ESR, maximum (mm/hr)	0.0313063	0.032873	0.340958	6908
EUR	TSH, median (mIU/L)	0.0203593	0.0226519	0.368777	16194
EUR	Glucose-fasting, maximum (mg/dL)	0.0408286	0.0679118	0.547787	1720
EUR	Triglycerides, maximum (mg/dL)	0.00951571	0.021143	0.65267	18053
EUR	Alkaline phosphatase, maximum (U/L)	-0.000160401	0.0183373	0.993021	24715
AFR	Total bilirubin, maximum (mg/dL)	0.166963	0.0287317	6.4e-09	9795
AFR	Indirect bilirubin, maximum (mg/dL)	0.131303	0.0345079	0.000143036	6858
AFR	Direct bilirubin, maximum (mg/dL)	0.0752795	0.0324663	0.0204414	6768
AFR	ALT, maximum (U/L)	0.0626321	0.0299107	0.0362887	9761
AFR	AST, maximum (U/L)	0.0599764	0.0302332	0.0473072	9757
AFR	Total cholesterol, maximum (mg/dL)	-0.0561088	0.0324556	0.0838849	8254
AFR	Glucose-fasting, maximum (mg/dL)	0.132287	0.108126	0.221482	909
AFR	HDL, minimum (mg/dL)	-0.0346727	0.0294051	0.238377	8248
AFR	LDL, maximum (mg/dL)	-0.0332171	0.0328088	0.311357	8187
AFR	TSH, median (mIU/L)	0.0275101	0.0314922	0.38239	7383
AFR	A1C, maximum (%)	0.0273421	0.0322917	0.397176	8275
AFR	Alkaline phosphatase, maximum (U/L)	0.017845	0.0278701	0.521997	9799
AFR	urobilinogen, maximum (mg/dL)	-0.018884	0.0328355	0.565241	5514
AFR	eGFR, minimum (mL/min/1.73m2)	-0.0138886	0.0259431	0.592421	10553
AFR	Triglycerides, maximum (mg/dL)	-0.0148087	0.0308459	0.631179	8390
AFR	CRP, maximum (mg/L)	-0.0181206	0.0478016	0.704654	3338
AFR	GGT, maximum (U/L)	-0.00298916	0.156859	0.98481	283
AFR	ESR, maximum (mm/hr)	-0.000263878	0.0440936	0.995225	3833
Adjusted for genetically inferred sex, age at enrollment, and first 10 ancestry-specific PC
PRS-laboratory parameter are listed from lowest to highest P-value for each ancestry-specific cohort.
Bolded are associationsmeeting the passed the Bonferroni significant threshold at P <2.778x10-3
Laboratory parameter abbreviations: AST (Aspartate transaminase), ALT (Alanine transaminase), HDL (High-density lipoprotein), LDL (Low-density lipoprotein), TSH (Thyroid-stimulating hormone), A1C (Hemoglobin A1C), eGFR (Estimated glomerular filtration rate), CRP (C-reactive protein), GGT (Gamma-glutamyl transferase), ESR (Erythrocyte sedimentation rate)
Ancestry abbreviations: TRANS (trans-ancestry); EUR (European); EAS (East Asian); AFR (African); AMR (Admixed American)
Header abbreviations: OR (odds ratio); SE (standard error)

### Sheet: ST20
Supplementary Table 20. Tissue-specific heritability enrichment in chromatin-based annotations
Tissue	Chromatin State	Prop_SNPs	Prop_h2	Enrichment	Enrichment SE	P	Q	Significant	Source
SI-Term-Ileum	H3K4me3	0.0205643	0.22203	10.7968	2.58637	0.000348723	0.00977076	TRUE	ENTEX
Colon-TV	H3K27ac	0.0599593	0.231101	3.85431	1.06356	0.00193345	0.0304538	TRUE	ENTEX
Liver	H3K27ac	0.067894	0.488565	7.196	1.67644	0.00255259	0.0354299	TRUE	ENTEX
Fetal Intestine Small	H3K4me1	0.0408644	0.295933	7.24182	1.72811	0.00379965	0.0479446	TRUE	Roadmap
Fetal Intestine Large	H3K4me1	0.0394881	0.326954	8.2798	2.02169	0.0041773	0.0499836	TRUE	Roadmap
Small Intestine	DNase	0.0204932	0.287097	14.0094	3.93195	0.00525722	0.0592699	FALSE	Roadmap
Liver	H3K4me1	0.0451236	0.468466	10.3818	2.61464	0.00540187	0.0592699	FALSE	Roadmap
Duodenum Mucosa	H3K4me1	0.0383488	0.354916	9.25495	2.64145	0.0057714	0.0592699	FALSE	Roadmap
SI-Term-Ileum	H3K27ac	0.0492419	0.323971	6.57917	1.83201	0.00864181	0.0759166	FALSE	ENTEX
Liver	H3K27ac	0.0356085	0.339265	9.52763	2.58868	0.0092914	0.0806029	FALSE	Roadmap
SI-Term-Ileum	H3K4me1	0.0196376	0.185386	9.44035	2.74596	0.00960616	0.0813009	FALSE	ENTEX
Liver	H3K4me3	0.024978	0.296928	11.8875	3.81253	0.0106689	0.0881452	FALSE	ENTEX
Primary hematopoietic stem cells G-CSF-mobilized Female	H3K4me1	0.0578574	0.174705	3.01958	0.973009	0.0109547	0.0884022	FALSE	Roadmap
Fetal Intestine Small	H3K36me3	0.0601341	0.209805	3.48896	0.850765	0.0116414	0.0918086	FALSE	Roadmap
Fetal Intestine Small	H3K27ac	0.030481	0.176381	5.7866	1.99611	0.0128317	0.095755	FALSE	Roadmap
Small Intestine	H3K27ac	0.0283853	0.174651	6.15287	2.26088	0.0138815	0.0965863	FALSE	Roadmap
Primary T killer naive cells from peripheral blood	H3K9ac	0.00980598	-0.125176	-12.7653	4.52913	0.0140054	0.0965863	FALSE	Roadmap
Duodenum Mucosa	H3K36me3	0.0436885	0.153201	3.50666	1.22611	0.0142918	0.0965863	FALSE	Roadmap
Colon Smooth Muscle	H3K36me3	0.0251574	0.113471	4.51045	1.31414	0.0184614	0.118632	FALSE	Roadmap
Left Ventricle	H3K36me3	0.0268475	-0.0462947	-1.72436	1.05683	0.0187323	0.119268	FALSE	Roadmap
Brain Inferior Temporal Lobe	H3K4me1	0.0248306	-0.0956587	-3.85246	1.73361	0.0197703	0.123286	FALSE	Roadmap
Fetal Intestine Large	DNase	0.0181154	0.136323	7.52523	2.98655	0.0198963	0.123286	FALSE	Roadmap
Rectal Mucosa Donor 31	H3K4me1	0.0314456	0.163388	5.19591	2.0373	0.0211342	0.128099	FALSE	Roadmap
Stomach Mucosa	H3K4me1	0.0448824	0.249569	5.56051	1.97124	0.0219048	0.131051	FALSE	Roadmap
Fetal Intestine Large	H3K27ac	0.0313716	0.161673	5.15348	1.90212	0.0222942	0.13112	FALSE	Roadmap
Brain Anterior Caudate	H3K4me1	0.0377613	-0.0942951	-2.49714	1.29722	0.0234747	0.13464	FALSE	Roadmap
Brain Dorsolateral Prefrontal Cortex	H3K9ac	0.0149805	-0.159185	-10.6262	4.30825	0.0244624	0.139155	FALSE	Roadmap
Primary hematopoietic stem cells G-CSF-mobilized Male	H3K4me1	0.049738	0.148108	2.97776	1.04274	0.0271385	0.148384	FALSE	Roadmap
Fetal Lung	H3K4me3	0.0118247	-0.101755	-8.60524	3.90562	0.0281567	0.151479	FALSE	Roadmap
Spleen	H3K36me3	0.0837406	0.155469	1.85655	0.355616	0.0311989	0.161551	FALSE	ENTEX
Breast variant Human Mammary Epithelial Cells (vHMEC)	H3K4me3	0.0099427	-0.101226	-10.181	4.43951	0.0313942	0.161551	FALSE	Roadmap
Esoph-GJ	H3K4me1	0.0743538	0.1635	2.19895	0.636246	0.0314256	0.161551	FALSE	ENTEX
Brain Anterior Caudate	H3K9ac	0.022062	-0.127691	-5.78781	2.74472	0.0343328	0.172498	FALSE	Roadmap
Brain Dorsolateral Prefrontal Cortex	H3K4me1	0.0286094	-0.115085	-4.02265	2.03971	0.035231	0.172498	FALSE	Roadmap
Brain Angular Gyrus	H3K9ac	0.0188593	-0.144012	-7.63613	3.47266	0.0354749	0.172498	FALSE	Roadmap
Fetal Intestine Large	H3K36me3	0.0443694	0.151726	3.41961	1.04877	0.0356567	0.172498	FALSE	Roadmap
Primary T helper memory cells from peripheral blood 1	H3K4me3	0.0125118	-0.0908206	-7.25878	3.32746	0.0372984	0.174899	FALSE	Roadmap
Primary T cells from cord blood	H3K4me3	0.0102141	-0.0873492	-8.55181	3.93263	0.0388011	0.178619	FALSE	Roadmap
Primary Natural Killer cells from peripheral blood	H3K4me3	0.0095988	-0.10167	-10.592	4.71402	0.0388638	0.178619	FALSE	Roadmap
Liver	H3K4me3	0.0170817	0.11599	6.79027	2.96629	0.0399692	0.181298	FALSE	Roadmap
Primary T cells from peripheral blood	H3K4me3	0.0118145	-0.0956438	-8.09547	3.85721	0.0413848	0.183527	FALSE	Roadmap
Ovary	H3K36me3	0.023862	-0.0474011	-1.98647	1.37769	0.04221	0.184237	FALSE	Roadmap
Primary T helper naive cells from peripheral blood 1	H3K27ac	0.0121671	-0.0647094	-5.31839	2.76995	0.0427372	0.185373	FALSE	Roadmap
Brain Inferior Temporal Lobe	H3K9ac	0.0222338	-0.147447	-6.63166	3.21897	0.0431567	0.185508	FALSE	Roadmap
Colon Smooth Muscle	H3K4me1	0.0366687	0.101185	2.75943	0.939467	0.0436556	0.185871	FALSE	Roadmap
Left Ventricle	H3K4me3	0.00978249	-0.13043	-13.333	6.1617	0.0439454	0.185964	FALSE	Roadmap
Small Intestine	H3K4me1	0.0187396	0.161287	8.60671	3.50981	0.0459591	0.191985	FALSE	Roadmap
Aorta	H3K27ac	0.0802257	0.195451	2.43627	0.744242	0.0463909	0.191985	FALSE	ENTEX
Stomach	H3K4me1	0.0516225	0.168697	3.26789	1.3345	0.047323	0.19206	FALSE	ENTEX
Brain Angular Gyrus	H3K4me1	0.0310602	-0.0752762	-2.42356	1.51343	0.0493338	0.196811	FALSE	Roadmap
Fetal Heart	H3K4me3	0.0153331	-0.121014	-7.89237	3.87017	0.0499077	0.196811	FALSE	Roadmap
Brain Angular Gyrus	H3K27ac	0.0314655	-0.1006	-3.19714	1.85991	0.0499117	0.196811	FALSE	Roadmap
Prostate	H3K4me3	0.0100175	-0.0906888	-9.05303	4.66795	0.0519779	0.2038	FALSE	ENTEX
Primary T regulatory cells from peripheral blood	H3K4me3	0.0164993	-0.0935304	-5.66875	2.95549	0.0529662	0.204676	FALSE	Roadmap
Rectal Mucosa Donor 29	H3K4me1	0.0243849	0.145623	5.97186	2.54134	0.0533809	0.204676	FALSE	Roadmap
Primary T cells effector memory enriched from peripheral blood	H3K4me3	0.0135192	-0.0992669	-7.34267	3.78432	0.0563915	0.213383	FALSE	Roadmap
Fetal Heart	H3K36me3	0.00807796	-0.0531688	-6.58196	3.48599	0.0565741	0.213383	FALSE	Roadmap
Primary T killer naive cells from peripheral blood	H3K4me3	0.0108751	-0.0803926	-7.39238	3.83538	0.0574731	0.214443	FALSE	Roadmap
Brain Anterior Caudate	H3K27ac	0.0392989	-0.115297	-2.93384	1.81327	0.0587146	0.217903	FALSE	Roadmap
Primary mononuclear cells from peripheral blood	H3K4me3	0.0107087	-0.0952914	-8.89854	4.57728	0.0607759	0.218657	FALSE	Roadmap
Primary T helper memory cells from peripheral blood 2	H3K4me3	0.0121965	-0.0828635	-6.79407	3.58802	0.060943	0.218657	FALSE	Roadmap
Liver	H3K36me3	0.0458114	0.249364	5.44327	2.12706	0.0614138	0.218657	FALSE	Roadmap
Brain Cingulate Gyrus	H3K9ac	0.0186848	-0.123286	-6.59819	3.54397	0.0615435	0.218657	FALSE	Roadmap
HMEC Mammary Epithelial Primary Cells	H3K4me3	0.0113475	-0.120675	-10.6345	5.4352	0.0620682	0.218657	FALSE	Roadmap
Liver	H3K9ac	0.0170888	0.365305	21.3769	9.67692	0.0629299	0.220572	FALSE	Roadmap
Rectal Mucosa Donor 29	H3K27ac	0.0312783	0.125803	4.02204	1.75725	0.0647816	0.224792	FALSE	Roadmap
Primary T helper naive cells from peripheral blood 1	H3K4me3	0.0131931	-0.0766595	-5.81059	3.23858	0.0654918	0.22511	FALSE	Roadmap
Foreskin Keratinocyte Primary Cells skin03	H3K27ac	0.0253223	-0.0660487	-2.60833	1.7109	0.065522	0.22511	FALSE	Roadmap
HMEC Mammary Epithelial Primary Cells	H3K9ac	0.0141164	-0.0881831	-6.24686	3.4597	0.0664642	0.225484	FALSE	Roadmap
Brain Dorsolateral Prefrontal Cortex	H3K27ac	0.0342292	-0.114725	-3.35166	2.10573	0.066505	0.225484	FALSE	Roadmap
Aorta	H3K4me1	0.103429	0.217626	2.10411	0.648138	0.0666055	0.225484	FALSE	ENTEX
Duodenum Mucosa	H3K9ac	0.0146616	0.111907	7.6327	3.91471	0.0681015	0.2281	FALSE	Roadmap
Brain Inferior Temporal Lobe	H3K27ac	0.0401519	-0.0902783	-2.24842	1.568	0.0683641	0.2281	FALSE	Roadmap
Brain Substantia Nigra	H3K9ac	0.0161287	-0.10809	-6.70172	3.7023	0.0687443	0.228271	FALSE	Roadmap
NHLF Lung Fibroblast Primary Cells	H3K4me3	0.00978568	-0.0937386	-9.57916	5.03251	0.0702338	0.231006	FALSE	Roadmap
Brain Cingulate Gyrus	H3K27ac	0.0340263	-0.094248	-2.76986	1.83573	0.0714841	0.234009	FALSE	Roadmap
Stomach	H3K27ac	0.0603913	0.160172	2.65225	0.999297	0.0724458	0.235364	FALSE	ENTEX
Colonic Mucosa	H3K4me1	0.0233253	0.123632	5.30032	2.42882	0.0731299	0.235364	FALSE	Roadmap
Brain Anterior Caudate	H3K4me3	0.0191374	-0.147664	-7.71599	4.33421	0.073196	0.235364	FALSE	Roadmap
Duodenum Smooth Muscle	H3K4me1	0.0299212	0.156373	5.22615	2.25155	0.0737987	0.235364	FALSE	Roadmap
Brain Substantia Nigra	H3K4me1	0.0356478	-0.0514295	-1.44271	1.2155	0.0738243	0.235364	FALSE	Roadmap
Brain Cingulate Gyrus	H3K4me1	0.0357174	-0.0683942	-1.91487	1.44845	0.0739328	0.235364	FALSE	Roadmap
Primary T cells from peripheral blood	H3K27ac	0.0201991	-0.0468465	-2.31924	1.65431	0.0768901	0.243232	FALSE	Roadmap
Fetal Thymus	H3K4me3	0.0107833	-0.0745724	-6.91554	4.00146	0.0771052	0.243232	FALSE	Roadmap
Primary hematopoietic stem cells G-CSF-mobilized Female	H3K36me3	0.0493022	0.117797	2.3893	0.933332	0.0782785	0.244548	FALSE	Roadmap
Spleen	H3K4me1	0.0118559	-0.0589788	-4.97463	3.13511	0.0813784	0.251007	FALSE	ENTEX
Brain Dorsolateral Prefrontal Cortex	H3K4me3	0.0161818	-0.124811	-7.71309	4.46501	0.0825045	0.253354	FALSE	Roadmap
NHLF Lung Fibroblast Primary Cells	H3K9ac	0.00875132	-0.0670439	-7.66101	4.5291	0.0849768	0.259797	FALSE	Roadmap
Primary mononuclear cells from peripheral blood	H3K9ac	0.0166548	-0.0779385	-4.67964	2.97983	0.0855326	0.260349	FALSE	Roadmap
Spleen	H3K4me3	0.0177091	-0.181978	-10.276	5.86897	0.0878501	0.265278	FALSE	Roadmap
Lung	H3K4me3	0.010346	-0.0975985	-9.43347	5.57814	0.0879162	0.265278	FALSE	Roadmap
Colonic Mucosa	H3K27ac	0.0239688	0.126726	5.28712	2.57996	0.0889938	0.266214	FALSE	Roadmap
HMEC Mammary Epithelial Primary Cells	H3K27ac	0.0230351	-0.0741264	-3.21797	2.20627	0.0896452	0.267012	FALSE	Roadmap
Fetal Kidney	H3K4me3	0.00879443	-0.0764253	-8.69019	5.04583	0.0913916	0.27105	FALSE	Roadmap
Brain Cingulate Gyrus	H3K4me3	0.0166496	-0.125357	-7.52913	4.56052	0.0942268	0.27827	FALSE	Roadmap
Primary T helper cells from peripheral blood	H3K4me3	0.0147362	-0.0860027	-5.83614	3.63125	0.0947393	0.278598	FALSE	Roadmap
NHEK-Epidermal Keratinocyte Primary Cells	H3K4me3	0.0176717	-0.0807443	-4.56912	3.00388	0.0952912	0.279038	FALSE	Roadmap
Fetal Muscle Trunk	H3K27ac	0.021928	-0.054115	-2.46785	1.96826	0.0971263	0.282154	FALSE	Roadmap
Fetal Kidney	H3K36me3	0.00599581	0.06541	10.9093	5.71557	0.0971684	0.282154	FALSE	Roadmap
Primary B cells from peripheral blood	H3K36me3	0.0471433	0.133209	2.82562	1.22821	0.0976245	0.282297	FALSE	Roadmap
Fetal Muscle Leg	H3K4me3	0.0107654	-0.0887539	-8.2444	4.99284	0.100083	0.288207	FALSE	Roadmap
Lung	H3K4me3	0.00990126	-0.076224	-7.69841	4.76447	0.101054	0.2898	FALSE	ENTEX
Psoas Muscle	H3K4me3	0.0111752	-0.0912829	-8.16837	5.04837	0.102128	0.291674	FALSE	Roadmap
Aorta	H3K4me3	0.0075482	-0.0846142	-11.2099	6.65502	0.103127	0.292123	FALSE	Roadmap
Mammary	H3K4me1	0.0155101	0.0708704	4.56931	2.10009	0.103984	0.292241	FALSE	ENTEX
Brain Angular Gyrus	H3K4me3	0.015235	-0.113	-7.41717	4.6249	0.104011	0.292241	FALSE	Roadmap
Rectal Smooth Muscle	H3K9ac	0.0088872	0.0913146	10.2749	5.77835	0.105095	0.293267	FALSE	Roadmap
Right Atrium	H3K27ac	0.020513	-0.0633447	-3.08803	2.31059	0.105308	0.293267	FALSE	Roadmap
Brain Substantia Nigra	H3K27ac	0.0345753	-0.067962	-1.96562	1.65916	0.107943	0.297272	FALSE	Roadmap
Right Atrium	H3K4me3	0.0126519	-0.108348	-8.56375	5.32209	0.109471	0.299105	FALSE	Roadmap
Lung	H3K36me3	0.0270446	-0.0273787	-1.01236	1.18827	0.110216	0.299961	FALSE	Roadmap
NHEK-Epidermal Keratinocyte Primary Cells	H3K27ac	0.0263098	-0.0459966	-1.74827	1.58014	0.113462	0.306392	FALSE	Roadmap
Primary T regulatory cells from peripheral blood	H3K27ac	0.0217879	-0.0394513	-1.8107	1.60336	0.117227	0.312905	FALSE	Roadmap
Adrenal gland	H3K36me3	0.0364597	0.150854	4.13755	1.90751	0.118757	0.31492	FALSE	ENTEX
Left Ventricle	H3K27ac	0.0279561	-0.0806436	-2.88465	2.24795	0.120053	0.31492	FALSE	Roadmap
Foreskin Keratinocyte Primary Cells skin02	DNase	0.0300893	-0.0826586	-2.74711	2.23324	0.120385	0.31492	FALSE	Roadmap
Pancreas	H3K4me1	0.0925968	0.218732	2.3622	1.009	0.120685	0.31492	FALSE	ENTEX
Rectal Mucosa Donor 31	H3K36me3	0.0296323	0.0804618	2.71534	1.09234	0.120704	0.31492	FALSE	Roadmap
Primary T helper 17 cells PMA-I stimulated	H3K4me3	0.0146005	-0.0811262	-5.55639	3.81485	0.124096	0.32201	FALSE	Roadmap
Rectal Smooth Muscle	H3K4me1	0.0203658	0.0658063	3.23121	1.51595	0.124509	0.32201	FALSE	Roadmap
Aorta	H3K36me3	0.0924466	0.160055	1.73132	0.45935	0.124988	0.32201	FALSE	ENTEX
Foreskin Melanocyte Primary Cells skin01	H3K27ac	0.00980984	-0.0603687	-6.15389	4.28701	0.125278	0.32201	FALSE	Roadmap
Heart-LV	H3K4me3	0.0166756	-0.104599	-6.27255	4.30967	0.125853	0.322295	FALSE	ENTEX
Esoph-Mucosa	H3K4me1	0.0616489	0.145899	2.36661	0.862869	0.126608	0.323037	FALSE	ENTEX
Duodenum Mucosa	H3K4me3	0.0207498	0.0995902	4.79957	2.89081	0.129195	0.325535	FALSE	Roadmap
NHEK-Epidermal Keratinocyte Primary Cells	H3K9ac	0.0189653	-0.0480829	-2.53532	2.11876	0.129643	0.325535	FALSE	Roadmap
Primary T cells effector memory enriched from peripheral blood	H3K27ac	0.0170059	-0.0455496	-2.67845	2.20087	0.130401	0.325535	FALSE	Roadmap
Primary Natural Killer cells from peripheral blood	H3K27ac	0.01846	-0.0466584	-2.52754	2.11868	0.13272	0.330075	FALSE	Roadmap
Uterus	H3K27ac	0.0473604	0.155111	3.27512	1.51444	0.134257	0.330075	FALSE	ENTEX
Fetal Muscle Trunk	DNase	0.0276091	-0.077878	-2.82074	2.31633	0.13481	0.330075	FALSE	Roadmap
Spleen	H3K4me1	0.0357342	-0.0647741	-1.81267	1.7309	0.135725	0.330075	FALSE	Roadmap
Brain Hippocampus Middle	H3K27ac	0.0406832	-0.0731951	-1.79915	1.70927	0.135844	0.330075	FALSE	Roadmap
Gastric	H3K4me1	0.0206364	0.089058	4.31557	2.45479	0.136044	0.330075	FALSE	Roadmap
Fetal Muscle Trunk	H3K4me3	0.00980145	-0.0695781	-7.09876	4.94624	0.136209	0.330075	FALSE	Roadmap
Primary T killer naive cells from peripheral blood	H3K27ac	0.0116353	-0.0503682	-4.32891	3.28277	0.136501	0.330075	FALSE	Roadmap
Pancreas	H3K27ac	0.054816	0.157493	2.87312	1.38224	0.137442	0.331198	FALSE	ENTEX
Placenta	H3K4me3	0.00917154	-0.0698714	-7.61828	5.47181	0.14092	0.333756	FALSE	Roadmap
Right Ventricle	H3K36me3	0.0266619	-0.104029	-3.90179	3.1071	0.141089	0.333756	FALSE	Roadmap
Skeletal Muscle Female	H3K4me3	0.0189956	-0.113524	-5.97634	4.30319	0.141395	0.333756	FALSE	Roadmap
Primary mononuclear cells from peripheral blood	H3K27ac	0.00765707	-0.0469321	-6.12926	4.85121	0.141699	0.333756	FALSE	Roadmap
Primary T helper naive cells from peripheral blood 2	H3K4me3	0.0155871	-0.0717871	-4.60555	3.47177	0.141871	0.333756	FALSE	Roadmap
Brain Substantia Nigra	H3K4me3	0.0151471	-0.103652	-6.84305	4.93615	0.143577	0.336491	FALSE	Roadmap
Brain Inferior Temporal Lobe	H3K4me3	0.0177182	-0.104617	-5.90451	4.3044	0.144487	0.336491	FALSE	Roadmap
Primary T killer memory cells from peripheral blood	H3K4me3	0.0123248	-0.0539372	-4.37632	3.39261	0.145001	0.336558	FALSE	Roadmap
Fetal Stomach	H3K27ac	0.0318054	0.114372	3.59601	1.92565	0.147735	0.341011	FALSE	Roadmap
Breast variant Human Mammary Epithelial Cells (vHMEC)	DNase	0.0234166	-0.0736028	-3.14319	2.67477	0.148287	0.341011	FALSE	Roadmap
Brain Cingulate Gyrus	H3K36me3	0.0248425	-0.0170396	-0.685906	1.15926	0.148539	0.341011	FALSE	Roadmap
Fetal Intestine Small	DNase	0.0130246	0.0892789	6.85461	4.37218	0.148885	0.341011	FALSE	Roadmap
Fetal Muscle Leg	DNase	0.0308594	-0.0655768	-2.12502	2.01057	0.152917	0.347342	FALSE	Roadmap
Brain Hippocampus Middle	H3K4me1	0.0519246	-0.0302342	-0.582271	1.0216	0.153151	0.347342	FALSE	Roadmap
Thymus	H3K4me3	0.0107204	-0.0593374	-5.535	4.29278	0.154951	0.35028	FALSE	Roadmap
Testis	H3K36me3	0.00155574	-0.0129489	-8.3233	6.28683	0.15605	0.351619	FALSE	ENTEX
Primary T helper memory cells from peripheral blood 1	H3K27ac	0.015754	-0.0432208	-2.74348	2.40877	0.157298	0.353285	FALSE	Roadmap
Primary monocytes from peripheral blood	H3K4me3	0.00904673	-0.0730267	-8.07216	5.92079	0.15884	0.354647	FALSE	Roadmap
Heart-Atrial	H3K4me3	0.0137641	-0.0827789	-6.01411	4.56732	0.159167	0.354647	FALSE	ENTEX
Fetal Brain Male	DNase	0.0237447	-0.076655	-3.2283	2.81118	0.162338	0.359944	FALSE	Roadmap
Brain Hippocampus Middle	H3K4me3	0.02096	-0.10776	-5.14124	4.06479	0.164349	0.361708	FALSE	Roadmap
Breast Myoepithelial Primary Cells	H3K4me1	0.0519381	0.116887	2.25051	0.977221	0.164732	0.361708	FALSE	Roadmap
Primary T helper 17 cells PMA-I stimulated	H3K27ac	0.0175144	-0.0484207	-2.76463	2.4745	0.165659	0.361708	FALSE	Roadmap
Skin tissue	H3K4me3	0.00998447	-0.0520604	-5.21414	4.20949	0.169673	0.369132	FALSE	ENTEX
Primary T helper cells from peripheral blood	H3K27ac	0.0144631	-0.0341118	-2.35854	2.26038	0.172296	0.373667	FALSE	Roadmap
Fetal Thymus	DNase	0.0215836	-0.0567322	-2.62849	2.45883	0.173723	0.375588	FALSE	Roadmap
Nerve-Tibial	H3K4me3	0.0147406	-0.075894	-5.14864	4.17536	0.174301	0.375666	FALSE	ENTEX
Adipose Nuclei	H3K4me3	0.0200334	-0.097906	-4.88715	4.02833	0.176639	0.379528	FALSE	Roadmap
Primary B cells from cord blood	H3K36me3	0.00643583	0.0557605	8.66407	6.01222	0.178798	0.38298	FALSE	Roadmap
Primary T helper cells PMA-I stimulated	H3K4me3	0.0188653	-0.065939	-3.49526	3.07431	0.179807	0.383798	FALSE	Roadmap
Skeletal Muscle Male	H3K4me3	0.016065	-0.0914798	-5.69436	4.61463	0.180285	0.383798	FALSE	Roadmap
Sigmoid Colon	H3K4me1	0.0113213	0.0787851	6.95902	4.39675	0.184831	0.389887	FALSE	Roadmap
Right Ventricle	H3K4me3	0.0134761	-0.0746706	-5.54098	4.57061	0.185671	0.39007	FALSE	Roadmap
Primary hematopoietic stem cells short term culture	H3K4me1	0.0390446	0.0930049	2.38202	1.10938	0.186042	0.39007	FALSE	Roadmap
Heart-LV	H3K4me1	0.0320693	-0.0539937	-1.68366	1.95405	0.196681	0.410632	FALSE	ENTEX
Gastric	H3K27ac	0.0146279	0.0726984	4.96986	3.29026	0.197033	0.410632	FALSE	Roadmap
Lung	H3K4me1	0.0286585	-0.0428965	-1.49682	1.87067	0.201119	0.416517	FALSE	Roadmap
Thymus	H3K4me1	0.0161188	0.0435286	2.70048	1.3583	0.201185	0.416517	FALSE	Roadmap
Primary T helper naive cells from peripheral blood	H3K9ac	0.0114359	-0.0334358	-2.92377	2.88232	0.201656	0.416517	FALSE	Roadmap
Ovary	H3K4me3	0.0110775	-0.0739186	-6.67283	5.66577	0.205136	0.421197	FALSE	Roadmap
Primary mononuclear cells from peripheral blood	H3K4me1	0.0119386	-0.0393584	-3.29673	3.30714	0.207828	0.425465	FALSE	Roadmap
Aorta	H3K4me1	0.0108462	0.0741291	6.83456	4.60768	0.208788	0.426173	FALSE	Roadmap
Psoas Muscle	H3K27ac	0.0170165	-0.0578577	-3.4001	3.2718	0.212422	0.431435	FALSE	Roadmap
Primary B cells from cord blood	H3K4me3	0.00805162	-0.0535129	-6.64623	5.68371	0.212609	0.431435	FALSE	Roadmap
Foreskin Keratinocyte Primary Cells skin02	H3K4me3	0.0144901	-0.0512879	-3.5395	3.44766	0.214642	0.433943	FALSE	Roadmap
Adipose Nuclei	H3K36me3	0.0434912	-0.0207314	-0.47668	1.13955	0.215096	0.433943	FALSE	Roadmap
Spleen	H3K27ac	0.0269052	-0.0521262	-1.9374	2.30079	0.220274	0.44296	FALSE	Roadmap
Primary B cells from peripheral blood	H3K4me3	0.00978115	-0.058899	-6.02169	5.40116	0.221524	0.44296	FALSE	Roadmap
Brain Germinal Matrix	H3K4me3	0.0130283	-0.0590457	-4.53209	4.24174	0.221902	0.44296	FALSE	Roadmap
Stomach Smooth Muscle	H3K9ac	0.011077	-0.0409042	-3.6927	3.66107	0.22253	0.44296	FALSE	Roadmap
Fetal Heart	H3K9ac	0.0282348	-0.0586565	-2.07746	2.37569	0.226762	0.449636	FALSE	Roadmap
Foreskin Keratinocyte Primary Cells skin03	H3K4me3	0.017587	-0.0520785	-2.96119	3.10171	0.227781	0.450371	FALSE	Roadmap
Left Ventricle	H3K4me1	0.0268134	-0.0503036	-1.87606	2.26572	0.228729	0.450959	FALSE	Roadmap
Fetal Kidney	H3K4me1	0.0085574	0.0637728	7.45236	5.30435	0.231088	0.45432	FALSE	Roadmap
Primary hematopoietic stem cells	H3K4me3	0.0112002	-0.0631061	-5.63439	5.1809	0.233528	0.457018	FALSE	Roadmap
Primary hematopoietic stem cells short term culture	H3K4me3	0.0133087	-0.0571643	-4.29527	4.12682	0.23428	0.457018	FALSE	Roadmap
Rectal Mucosa Donor 31	H3K27ac	0.0279228	0.0965362	3.45726	2.221	0.234436	0.457018	FALSE	Roadmap
Primary neutrophils from peripheral blood	H3K4me3	0.016429	-0.0557324	-3.39231	3.44763	0.235309	0.457436	FALSE	Roadmap
Breast Myoepithelial Primary Cells	H3K4me3	0.0161916	-0.0621541	-3.83865	3.81047	0.237098	0.459626	FALSE	Roadmap
Pancreas	H3K36me3	0.021959	-0.047441	-2.16044	2.52015	0.238037	0.46016	FALSE	Roadmap
Sigmoid Colon	H3K27ac	0.0271422	0.0916746	3.37756	2.20517	0.241361	0.46529	FALSE	Roadmap
Fetal Thymus	H3K27ac	0.0217069	-0.0253126	-1.16611	1.78564	0.243821	0.46873	FALSE	Roadmap
Fetal Muscle Leg	H3K27ac	0.0294923	-0.0331772	-1.12495	1.78957	0.245662	0.470358	FALSE	Roadmap
Uterus	H3K4me3	0.0124778	-0.0651279	-5.21951	5.05622	0.246266	0.470358	FALSE	ENTEX
Right Ventricle	H3K27ac	0.0258567	-0.0578868	-2.23875	2.63033	0.246701	0.470358	FALSE	Roadmap
Spleen	H3K4me3	0.0321144	-0.0809224	-2.51982	2.88247	0.250063	0.473724	FALSE	ENTEX
Thyroid gland	H3K4me3	0.0168172	-0.0572846	-3.40631	3.62614	0.250374	0.473724	FALSE	ENTEX
Primary hematopoietic stem cells G-CSF-mobilized Male	DNase	0.0164344	0.0815229	4.96051	3.82514	0.250514	0.473724	FALSE	Roadmap
Small Intestine	H3K36me3	0.0111418	0.144721	12.989	10.3107	0.252833	0.476811	FALSE	Roadmap
Skeletal Muscle Female	H3K9ac	0.0199465	-0.0684544	-3.43191	3.64714	0.25389	0.477506	FALSE	Roadmap
Primary hematopoietic stem cells	H3K4me1	0.0188884	0.0573749	3.03757	1.83378	0.255389	0.477826	FALSE	Roadmap
Ganglion Eminence derived primary cultured neurospheres	H3K4me1	0.0238834	-0.0350506	-1.46757	2.08062	0.256126	0.477826	FALSE	Roadmap
Right Ventricle	H3K4me1	0.0318644	-0.0410597	-1.28857	1.91429	0.257718	0.479508	FALSE	Roadmap
Osteoblast Primary Cells	H3K4me3	0.0182527	-0.0527435	-2.88964	3.26635	0.260184	0.4824	FALSE	Roadmap
Stomach	H3K36me3	0.0846503	0.149486	1.76592	0.660541	0.260663	0.4824	FALSE	ENTEX
Skeletal Muscle Male	H3K9ac	0.0262135	-0.0589337	-2.24822	2.7245	0.26181	0.482899	FALSE	Roadmap
Fetal Brain Male	H3K4me3	0.00321079	-0.0266919	-8.31321	7.83821	0.262324	0.482899	FALSE	Roadmap
NHDF-Ad Adult Dermal Fibroblast Primary Cells	H3K4me3	0.00928158	-0.0469679	-5.06034	5.09707	0.264169	0.484482	FALSE	Roadmap
Skeletal Muscle	H3K4me3	0.0318015	-0.0746602	-2.34769	2.85214	0.26458	0.484482	FALSE	ENTEX
Stomach Smooth Muscle	H3K36me3	0.0255586	0.0785534	3.07346	1.83855	0.266791	0.487245	FALSE	Roadmap
Adrenal gland	H3K4me1	0.0397537	0.0887828	2.23332	1.21593	0.268528	0.489129	FALSE	ENTEX
Fetal Brain Female	H3K4me3	0.0145517	-0.0559228	-3.84304	4.17755	0.272997	0.492773	FALSE	Roadmap
Right Atrium	H3K4me1	0.0212338	-0.0306919	-1.44543	2.12198	0.273101	0.492773	FALSE	Roadmap
Primary T helper naive cells from peripheral blood 2	H3K27ac	0.0202927	-0.0262762	-1.29486	1.96681	0.273369	0.492773	FALSE	Roadmap
Fetal Stomach	H3K36me3	0.0529743	0.0941126	1.77657	0.699506	0.274492	0.493517	FALSE	Roadmap
Placenta Amnion	H3K4me3	0.00848744	-0.041898	-4.93647	5.35981	0.279903	0.501946	FALSE	Roadmap
Duodenum Smooth Muscle	H3K36me3	0.0394433	0.158863	4.02763	2.81462	0.285055	0.508295	FALSE	Roadmap
Fetal Stomach	H3K4me1	0.0431723	0.0891428	2.06481	1.0281	0.285641	0.508295	FALSE	Roadmap
Colon Smooth Muscle	H3K4me3	0.016326	-0.0589037	-3.60796	4.11849	0.287188	0.509144	FALSE	Roadmap
Esoph-Mucosa	H3K36me3	0.0245506	-0.0506221	-2.06195	2.83388	0.287771	0.509144	FALSE	ENTEX
Duodenum Smooth Muscle	H3K27ac	0.0217275	0.0865273	3.98239	2.86695	0.288319	0.509144	FALSE	Roadmap
Cortex derived primary cultured neurospheres	H3K4me3	0.0122151	-0.0493321	-4.03863	4.50328	0.28928	0.509544	FALSE	Roadmap
Foreskin Melanocyte Primary Cells skin03	H3K4me3	0.012687	-0.051497	-4.05905	4.54127	0.290899	0.511099	FALSE	Roadmap
Fetal Brain Female	DNase	0.0223004	-0.0459707	-2.06143	2.83267	0.294614	0.515186	FALSE	Roadmap
Mammary	H3K4me3	0.0265992	-0.0746693	-2.8072	3.49098	0.296761	0.517468	FALSE	ENTEX
Ovary	H3K4me3	0.0134288	-0.0593601	-4.42037	4.97777	0.298881	0.519858	FALSE	ENTEX
Gastric	H3K4me3	0.0109313	-0.045005	-4.11709	4.7289	0.301006	0.521026	FALSE	Roadmap
Fetal Stomach	DNase	0.0215017	0.0871119	4.0514	3.23336	0.301124	0.521026	FALSE	Roadmap
NHDF-Ad Adult Dermal Fibroblast Primary Cells	H3K9ac	0.00961038	-0.0304385	-3.16726	3.87956	0.301804	0.521026	FALSE	Roadmap
Primary Natural Killer cells from peripheral blood	DNase	0.016755	-0.0370816	-2.21317	2.9809	0.302854	0.52154	FALSE	Roadmap
Artery-Coronary	H3K4me3	0.0328998	-0.0530525	-1.61255	2.45283	0.305891	0.525466	FALSE	ENTEX
Lung	H3K36me3	0.0723826	0.139536	1.92776	0.893847	0.308436	0.526118	FALSE	ENTEX
Spleen	H3K36me3	0.0327708	-0.0246214	-0.751322	1.69428	0.308697	0.526118	FALSE	Roadmap
Esoph-Muscularis	H3K4me3	0.0224471	-0.0680276	-3.03057	3.81666	0.309303	0.526118	FALSE	ENTEX
Colon-Sigm	H3K4me3	0.0114047	-0.0419109	-3.67489	4.39811	0.311459	0.527805	FALSE	ENTEX
Right Atrium	H3K36me3	0.0138196	0.0668551	4.83769	3.86292	0.313444	0.527805	FALSE	Roadmap
Pancreatic Islets	H3K4me3	0.00992676	-0.058532	-5.89638	6.52715	0.313481	0.527805	FALSE	Roadmap
Pancreas	H3K36me3	0.0473915	0.102821	2.1696	1.15528	0.315438	0.527805	FALSE	ENTEX
Psoas Muscle	H3K4me1	0.0163482	-0.0331246	-2.0262	2.87799	0.315452	0.527805	FALSE	Roadmap
Primary T killer memory cells from peripheral blood	H3K36me3	0.0163664	0.039304	2.4015	1.41498	0.315664	0.527805	FALSE	Roadmap
Fetal Kidney	H3K9ac	0.00753494	-0.0355942	-4.72388	5.48875	0.316379	0.527805	FALSE	Roadmap
Thymus	H3K36me3	0.0139808	0.0353052	2.52525	1.73089	0.31779	0.528888	FALSE	Roadmap
Brain Angular Gyrus	H3K36me3	0.0207253	-0.010098	-0.487229	1.44942	0.326073	0.540822	FALSE	Roadmap
Primary T killer naive cells from peripheral blood	H3K36me3	0.0167862	0.0412122	2.45513	1.58298	0.326519	0.540822	FALSE	Roadmap
NHLF Lung Fibroblast Primary Cells	H3K27ac	0.0199585	-0.0282969	-1.41778	2.3806	0.331347	0.546211	FALSE	Roadmap
Lung	H3K27ac	0.0264834	-0.0379671	-1.43362	2.44962	0.333049	0.547716	FALSE	Roadmap
Primary hematopoietic stem cells G-CSF-mobilized Female	DNase	0.0201426	0.0764991	3.79788	3.35707	0.33594	0.551163	FALSE	Roadmap
Placenta	H3K27ac	0.0297514	-0.0207981	-0.699063	1.70143	0.337495	0.551473	FALSE	Roadmap
Fetal Heart	DNase	0.0321162	-0.0616077	-1.91827	2.95681	0.338512	0.551473	FALSE	Roadmap
Colon Smooth Muscle	H3K9ac	0.0111878	-0.0257575	-2.30229	3.30554	0.340649	0.553424	FALSE	Roadmap
Primary T helper cells PMA-I stimulated	H3K27ac	0.0324209	-0.0117305	-0.361819	1.36833	0.341875	0.553424	FALSE	Roadmap
Adipose Nuclei	H3K9ac	0.01781	-0.0469886	-2.63833	3.89246	0.346601	0.5581	FALSE	Roadmap
Esoph-Muscularis	H3K27ac	0.0506096	0.094668	1.87055	0.978611	0.347696	0.558568	FALSE	ENTEX
Fetal Lung	H3K36me3	0.0323779	0.2174	6.71444	6.16335	0.349131	0.559577	FALSE	Roadmap
Testis	H3K27ac	0.0577324	0.118782	2.05745	1.16309	0.354781	0.567323	FALSE	ENTEX
Brain Hippocampus Middle	H3K36me3	0.033881	0.00594863	0.175574	0.903662	0.356193	0.568271	FALSE	Roadmap
Primary B cells from peripheral blood	H3K27ac	0.0161475	-0.0186796	-1.15681	2.25971	0.358716	0.569389	FALSE	Roadmap
Fetal Brain Male	H3K4me1	0.0394754	-0.00247061	-0.062586	1.12082	0.359355	0.569389	FALSE	Roadmap
Cortex derived primary cultured neurospheres	H3K4me1	0.0364419	-0.0229464	-0.62967	1.74643	0.362561	0.57316	FALSE	Roadmap
Foreskin Fibroblast Primary Cells skin01	H3K4me3	0.0231841	-0.0370927	-1.59992	2.76156	0.363597	0.573491	FALSE	Roadmap
Breast Myoepithelial Primary Cells	H3K9ac	0.0162725	-0.0643677	-3.95561	5.28548	0.364468	0.573561	FALSE	Roadmap
Prostate	H3K36me3	0.000912239	-0.00471213	-5.16546	6.67035	0.366115	0.574055	FALSE	ENTEX
Colon-TV	H3K4me1	0.0121067	0.0442069	3.65144	2.93188	0.366984	0.574055	FALSE	ENTEX
Fetal Adrenal Gland	H3K4me3	0.0109224	-0.0449108	-4.11182	5.47915	0.367263	0.574055	FALSE	Roadmap
Fetal Muscle Leg	H3K36me3	0.0371918	-0.000437921	-0.0117747	1.10363	0.369771	0.576677	FALSE	Roadmap
Ganglion Eminence derived primary cultured neurospheres	H3K4me3	0.0159051	-0.0407438	-2.56168	3.8668	0.372191	0.579149	FALSE	Roadmap
Osteoblast Primary Cells	H3K36me3	0.0357914	0.0602738	1.68403	0.762512	0.376421	0.584421	FALSE	Roadmap
Skeletal Muscle	H3K36me3	0.0796345	0.134764	1.69229	0.79016	0.381335	0.587076	FALSE	ENTEX
Fetal Brain Female	H3K36me3	0.0261795	-0.0167386	-0.639378	1.84376	0.381515	0.587076	FALSE	Roadmap
Fetal Thymus	H3K36me3	0.0430683	0.0757373	1.75854	0.989944	0.384303	0.590059	FALSE	Roadmap
Foreskin Fibroblast Primary Cells skin01	DNase	0.0263907	-0.0455536	-1.72613	3.04658	0.385495	0.590581	FALSE	Roadmap
NHDF-Ad Adult Dermal Fibroblast Primary Cells	H3K27ac	0.0142618	-0.0162797	-1.14149	2.42387	0.389322	0.594912	FALSE	Roadmap
Thyroid gland	H3K27ac	0.0604552	0.0971813	1.60749	0.733464	0.390561	0.594912	FALSE	ENTEX
HMEC Mammary Epithelial Primary Cells	DNase	0.0222146	-0.0296582	-1.33507	2.68435	0.399931	0.606009	FALSE	Roadmap
Primary T regulatory cells from peripheral blood	H3K4me1	0.0326554	-0.000977907	-0.0299463	1.19529	0.401841	0.607576	FALSE	Roadmap
Primary T cells from peripheral blood	DNase	0.0192395	-0.0235244	-1.22271	2.60438	0.40547	0.611731	FALSE	Roadmap
Artery-Tibial	H3K36me3	0.0649327	0.120367	1.85373	1.04096	0.409091	0.615854	FALSE	ENTEX
Adrenal gland	H3K27ac	0.0593784	0.114727	1.93214	1.22402	0.410022	0.61592	FALSE	ENTEX
Vagina	H3K4me3	0.0184746	-0.0369846	-2.00192	3.57123	0.412476	0.616402	FALSE	ENTEX
Fetal Stomach	H3K4me3	0.0115197	-0.0368337	-3.19744	4.96925	0.413007	0.616402	FALSE	Roadmap
Foreskin Melanocyte Primary Cells skin03	H3K27ac	0.0256625	-0.0247305	-0.963686	2.35225	0.417398	0.619594	FALSE	Roadmap
Cortex derived primary cultured neurospheres	H3K36me3	0.0213713	-0.0133298	-0.623724	2.01519	0.418179	0.619594	FALSE	Roadmap
Skeletal Muscle Male	H3K36me3	0.0215492	-0.0197098	-0.914642	2.36498	0.418473	0.619594	FALSE	Roadmap
NHEK-Epidermal Keratinocyte Primary Cells	DNase	0.0216141	-0.0181577	-0.840085	2.22742	0.418717	0.619594	FALSE	Roadmap
Gastric	H3K36me3	0.0257579	-0.0331122	-1.28551	2.84427	0.420523	0.620943	FALSE	Roadmap
Primary T killer memory cells from peripheral blood	H3K27ac	0.0152328	-0.0216682	-1.42247	2.96269	0.428645	0.631591	FALSE	Roadmap
NHDF-Ad Adult Dermal Fibroblast Primary Cells	H3K4me1	0.0248963	0.0776369	3.11841	2.72402	0.430488	0.631866	FALSE	Roadmap
Primary T cells from cord blood	H3K36me3	0.015366	0.0421495	2.74304	2.46195	0.431107	0.631866	FALSE	Roadmap
Foreskin Fibroblast Primary Cells skin01	H3K36me3	0.0486852	0.00647584	0.133015	1.1117	0.431563	0.631866	FALSE	Roadmap
Thymus	H3K27ac	0.0137198	-0.0169574	-1.23598	2.92985	0.435178	0.635818	FALSE	Roadmap
Foreskin Fibroblast Primary Cells skin02	H3K4me1	0.0432272	0.101124	2.33936	1.75705	0.436622	0.636587	FALSE	Roadmap
Foreskin Melanocyte Primary Cells skin01	H3K4me1	0.0103371	-0.0111674	-1.08032	2.66364	0.442698	0.641737	FALSE	Roadmap
Heart-LV	H3K36me3	0.0637547	0.120815	1.89499	1.18131	0.442928	0.641737	FALSE	ENTEX
Stomach Smooth Muscle	H3K4me3	0.0210514	-0.028816	-1.36884	3.04117	0.44702	0.644283	FALSE	Roadmap
Pancreas	H3K4me3	0.0105243	-0.0405347	-3.85154	6.27475	0.450062	0.644283	FALSE	Roadmap
Brain Dorsolateral Prefrontal Cortex	H3K36me3	0.02341	-0.00509542	-0.21766	1.71614	0.451281	0.644283	FALSE	Roadmap
Breast variant Human Mammary Epithelial Cells (vHMEC)	H3K4me1	0.0415159	0.0024471	0.0589438	1.2265	0.451452	0.644283	FALSE	Roadmap
Fetal Heart	H3K4me1	0.0504895	0.00648958	0.128533	1.15389	0.451653	0.644283	FALSE	Roadmap
Adrenal gland	H3K4me3	0.0226132	-0.0532851	-2.35637	4.42003	0.451973	0.644283	FALSE	ENTEX
Primary monocytes from peripheral blood	H3K27ac	0.0168773	-0.0148825	-0.88181	2.45381	0.452112	0.644283	FALSE	Roadmap
Thyroid gland	H3K36me3	0.0492282	0.0966846	1.96401	1.31871	0.455126	0.647249	FALSE	ENTEX
Esoph-GJ	H3K4me3	0.0213749	-0.0439326	-2.05534	4.08599	0.457145	0.647699	FALSE	ENTEX
Fetal Lung	H3K4me1	0.046799	0.119117	2.54528	2.14533	0.457309	0.647699	FALSE	Roadmap
Fetal Brain Female	H3K4me1	0.0213443	-0.019219	-0.900427	2.59393	0.462164	0.653242	FALSE	Roadmap
Esoph-GJ	H3K27ac	0.0500579	0.0857017	1.71205	1.03742	0.467559	0.65586	FALSE	ENTEX
Esophagus	H3K4me1	0.0235949	0.0609118	2.58156	2.24014	0.467794	0.65586	FALSE	Roadmap
Duodenum Smooth Muscle	H3K4me3	0.0214015	-0.0323914	-1.51351	3.41893	0.469154	0.656036	FALSE	Roadmap
Primary monocytes from peripheral blood	DNase	0.0141439	-0.0337341	-2.38506	4.58893	0.469813	0.656036	FALSE	Roadmap
HMEC Mammary Epithelial Primary Cells	H3K4me1	0.0371762	0.000402011	0.0108137	1.34693	0.471268	0.656445	FALSE	Roadmap
Foreskin Melanocyte Primary Cells skin01	H3K4me3	0.0120628	-0.0310486	-2.57392	4.88515	0.471997	0.656445	FALSE	Roadmap
Primary T helper memory cells from peripheral blood 2	H3K27ac	0.0205608	-0.0150901	-0.733926	2.36195	0.473781	0.657608	FALSE	Roadmap
Mammary	H3K36me3	0.0653505	0.105613	1.6161	0.869214	0.477628	0.661625	FALSE	ENTEX
SI-Term-Ileum	H3K36me3	0.00530383	0.0215397	4.06115	4.74366	0.478952	0.662137	FALSE	ENTEX
Fetal Muscle Trunk	H3K36me3	0.0317987	-0.00118524	-0.0372731	1.47856	0.480467	0.66291	FALSE	Roadmap
Primary hematopoietic stem cells G-CSF-mobilized Female	H3K27ac	0.0213618	0.0524023	2.45309	2.29859	0.483331	0.66554	FALSE	Roadmap
NHLF Lung Fibroblast Primary Cells	H3K4me1	0.0176737	0.0545769	3.08802	3.04927	0.48521	0.666803	FALSE	Roadmap
Mammary	H3K27ac	0.062308	0.110617	1.77532	1.14782	0.487039	0.667994	FALSE	ENTEX
Fetal Brain Male	H3K36me3	0.0041252	-0.0126372	-3.06341	6.45384	0.489263	0.669721	FALSE	Roadmap
Esoph-Mucosa	H3K27ac	0.0532308	0.0843509	1.58463	0.905623	0.497505	0.679662	FALSE	ENTEX
Primary T helper naive cells from peripheral blood 2	H3K36me3	0.039212	0.0116229	0.296411	1.04366	0.499515	0.681067	FALSE	Roadmap
Liver	H3K36me3	0.0269552	0.0953918	3.53891	4.052	0.501042	0.681811	FALSE	ENTEX
Placenta	DNase	0.0287307	-0.0218126	-0.759208	2.63945	0.507466	0.68612	FALSE	Roadmap
Esophagus	H3K36me3	0.0236917	-0.017019	-0.718352	2.63431	0.508509	0.68612	FALSE	Roadmap
Primary hematopoietic stem cells short term culture	H3K36me3	0.0394318	0.0647609	1.64235	1.07098	0.509813	0.68612	FALSE	Roadmap
NHDF-Ad Adult Dermal Fibroblast Primary Cells	H3K36me3	0.00573798	0.0180297	3.14217	3.25684	0.510199	0.68612	FALSE	Roadmap
Primary B cells from peripheral blood	H3K4me1	0.0450419	0.0735549	1.63303	1.05611	0.51039	0.68612	FALSE	Roadmap
Aorta	H3K36me3	0.00653833	-0.0137801	-2.10759	4.73347	0.511749	0.68612	FALSE	Roadmap
Psoas Muscle	DNase	0.0234683	-0.0293109	-1.24896	3.39913	0.513196	0.68612	FALSE	Roadmap
HMEC Mammary Epithelial Primary Cells	H3K36me3	0.0129317	-0.00577403	-0.446501	2.22045	0.513302	0.68612	FALSE	Roadmap
Colon-Sigm	H3K4me1	0.00195449	0.00977006	4.99879	6.26742	0.51457	0.68612	FALSE	ENTEX
Colon-Sigm	H3K27ac	0.0473762	0.0782701	1.6521	1.05247	0.514828	0.68612	FALSE	ENTEX
Placenta	H3K36me3	0.0322731	-5.49145e-05	-0.00170156	1.56581	0.516059	0.68612	FALSE	Roadmap
Pancreatic Islets	H3K9ac	0.00710919	-0.032183	-4.52695	8.38992	0.516073	0.68612	FALSE	Roadmap
Brain Substantia Nigra	H3K36me3	0.0127475	0.0316355	2.4817	2.3205	0.522914	0.691243	FALSE	Roadmap
Primary T helper cells PMA-I stimulated	H3K36me3	0.0451875	0.0661623	1.46417	0.798402	0.524293	0.691748	FALSE	Roadmap
Gastric	DNase	0.010998	0.0458377	4.16781	5.27975	0.528887	0.696203	FALSE	Roadmap
Artery-Coronary	H3K27ac	0.0590083	0.101238	1.71566	1.18324	0.530544	0.696203	FALSE	ENTEX
Colon-TV	H3K36me3	0.0260206	-0.0168525	-0.647658	2.70819	0.530679	0.696203	FALSE	ENTEX
Rectal Smooth Muscle	H3K36me3	0.0189851	0.0411564	2.16783	1.97379	0.539488	0.706424	FALSE	Roadmap
Primary T helper memory cells from peripheral blood 2	H3K36me3	0.0117824	0.0245152	2.08066	1.80006	0.541945	0.708305	FALSE	Roadmap
Prostate	H3K27ac	0.0296783	0.00277432	0.09348	1.51533	0.554184	0.72294	FALSE	ENTEX
Stomach Smooth Muscle	H3K4me1	0.0312466	0.0540749	1.73059	1.31107	0.557109	0.725391	FALSE	Roadmap
Fetal Adrenal Gland	H3K27ac	0.0357464	0.00049007	0.0137096	1.70562	0.563562	0.73242	FALSE	Roadmap
Pancreas	DNase	0.0176578	-0.0237844	-1.34696	4.03708	0.564966	0.732871	FALSE	Roadmap
Foreskin Fibroblast Primary Cells skin01	H3K4me1	0.0540205	0.100887	1.86757	1.58631	0.57037	0.738502	FALSE	Roadmap
Psoas Muscle	H3K36me3	0.010446	-0.00521747	-0.499472	2.6701	0.578477	0.746126	FALSE	Roadmap
Pancreas	H3K27ac	0.0113639	-0.0200758	-1.76663	4.95596	0.579484	0.746126	FALSE	Roadmap
Pancreas	H3K4me3	0.0133581	-0.0191828	-1.43604	4.38727	0.581409	0.747218	FALSE	ENTEX
Stomach Mucosa	H3K9ac	0.0185243	0.048009	2.59168	3.18545	0.582741	0.747545	FALSE	Roadmap
Esoph-Muscularis	H3K36me3	0.0675401	0.096471	1.42835	0.808543	0.587524	0.75229	FALSE	ENTEX
Colonic Mucosa	H3K36me3	0.0236246	0.0620661	2.62718	3.21151	0.590583	0.754815	FALSE	Roadmap
Lung	H3K4me1	0.0627106	0.0988281	1.57594	1.13446	0.594115	0.757933	FALSE	ENTEX
Lung	H3K27ac	0.0490343	0.081613	1.66441	1.29846	0.597696	0.759847	FALSE	ENTEX
Stomach	H3K4me3	0.0218681	-0.0185434	-0.847966	3.60085	0.597804	0.759847	FALSE	ENTEX
Vagina	H3K36me3	0.00496699	0.0148957	2.99895	4.031	0.605236	0.766689	FALSE	ENTEX
Esoph-Muscularis	H3K4me1	0.0785275	0.0390352	0.497089	1.00201	0.605397	0.766689	FALSE	ENTEX
Heart-Atrial	H3K36me3	0.0480447	0.0310825	0.646949	0.729277	0.614591	0.776914	FALSE	ENTEX
Primary T helper cells from peripheral blood	H3K36me3	0.0520191	0.0677409	1.30223	0.66214	0.618393	0.780299	FALSE	Roadmap
Primary hematopoietic stem cells G-CSF-mobilized Male	H3K36me3	0.0535533	0.0890492	1.66281	1.53607	0.620762	0.780451	FALSE	Roadmap
Foreskin Keratinocyte Primary Cells skin03	H3K36me3	0.0594816	0.0826092	1.38882	0.836936	0.624563	0.78381	FALSE	Roadmap
Brain Germinal Matrix	H3K36me3	0.0150447	-0.00383982	-0.255227	2.69795	0.635952	0.796662	FALSE	Roadmap
Adipose Nuclei	H3K4me1	0.0546122	0.0201441	0.368857	1.37443	0.643847	0.804312	FALSE	Roadmap
Primary T cells from cord blood	DNase	0.0153126	-0.00641739	-0.419091	3.11567	0.644377	0.804312	FALSE	Roadmap
Primary T cells effector memory enriched from peripheral blood	H3K4me1	0.0229591	0.00868547	0.378302	1.3934	0.655174	0.812758	FALSE	Roadmap
Thyroid gland	H3K4me1	0.0698354	0.0991373	1.41959	1.03032	0.655227	0.812758	FALSE	ENTEX
Foreskin Fibroblast Primary Cells skin02	H3K4me3	0.0251168	-0.00653657	-0.260247	2.96139	0.666458	0.824459	FALSE	Roadmap
Primary hematopoietic stem cells G-CSF-mobilized Male	H3K4me3	0.0216045	-0.00804052	-0.372168	3.23806	0.668279	0.825241	FALSE	Roadmap
Primary hematopoietic stem cells	H3K36me3	0.0134301	0.0345287	2.57099	4.18993	0.670312	0.826282	FALSE	Roadmap
Skeletal Muscle Female	H3K27ac	0.0345483	0.00958459	0.277426	1.72548	0.672813	0.826425	FALSE	Roadmap
Heart-Atrial	H3K27ac	0.0593512	0.0358615	0.604224	0.953578	0.673443	0.826425	FALSE	ENTEX
Brain Inferior Temporal Lobe	H3K36me3	0.0289204	0.00958457	0.331412	1.74616	0.675008	0.826425	FALSE	Roadmap
Rectal Mucosa Donor 29	H3K36me3	0.0370299	0.0669632	1.80836	2.15236	0.675192	0.826425	FALSE	Roadmap
Foreskin Fibroblast Primary Cells skin02	H3K36me3	0.0352485	0.0141433	0.401245	1.50154	0.678979	0.828953	FALSE	Roadmap
Ovary	H3K36me3	0.00202645	-0.00321995	-1.58896	6.64646	0.679646	0.828953	FALSE	ENTEX
Primary T cells from peripheral blood	H3K36me3	0.0449347	0.0596836	1.32823	0.891107	0.686727	0.835152	FALSE	Roadmap
Primary neutrophils from peripheral blood	H3K36me3	0.0420512	0.0256018	0.608824	1.03002	0.690166	0.836363	FALSE	Roadmap
Placenta Amnion	H3K36me3	0.024762	0.0388936	1.5707	1.43715	0.690644	0.836363	FALSE	Roadmap
Foreskin Melanocyte Primary Cells skin03	H3K4me1	0.0500144	0.030752	0.614863	0.974987	0.692105	0.836363	FALSE	Roadmap
Primary T helper naive cells from peripheral blood 1	H3K4me1	0.0347853	0.0476222	1.36903	1.01213	0.692952	0.836363	FALSE	Roadmap
Breast variant Human Mammary Epithelial Cells (vHMEC)	H3K36me3	0.0394026	0.0273377	0.693805	0.82965	0.696882	0.839563	FALSE	Roadmap
Primary B cells from cord blood	H3K4me1	0.0324699	0.0156259	0.481243	1.36225	0.698023	0.839563	FALSE	Roadmap
Primary T helper naive cells from peripheral blood 2	H3K4me1	0.0404769	0.0537651	1.32829	0.93476	0.703052	0.8425	FALSE	Roadmap
Nerve-Tibial	H3K27ac	0.0645358	0.0857365	1.32851	0.905102	0.703738	0.8425	FALSE	ENTEX
Fetal Lung	DNase	0.0326678	0.0568546	1.74039	2.00588	0.704902	0.8425	FALSE	Roadmap
Foreskin Keratinocyte Primary Cells skin02	H3K36me3	0.0272982	0.00621355	0.227617	2.16261	0.705321	0.8425	FALSE	Roadmap
Pancreatic Islets	H3K27ac	0.0085938	-0.0112017	-1.30347	6.14584	0.706537	0.842503	FALSE	Roadmap
Foreskin Melanocyte Primary Cells skin03	H3K36me3	0.0493646	0.0383671	0.77722	0.61275	0.712002	0.845067	FALSE	Roadmap
Brain Anterior Caudate	H3K36me3	0.0286797	0.0493413	1.72043	2.05635	0.712027	0.845067	FALSE	Roadmap
NHLF Lung Fibroblast Primary Cells	DNase	0.0229803	-0.00356748	-0.155241	3.201	0.713423	0.845067	FALSE	Roadmap
Fetal Lung	H3K9ac	0.0147537	0.0483801	3.27919	6.66706	0.716427	0.847019	FALSE	Roadmap
Osteoblast Primary Cells	H3K4me1	0.049154	0.0764827	1.55598	1.60629	0.720786	0.850724	FALSE	Roadmap
Placenta	H3K4me1	0.0389154	0.021802	0.560242	1.25463	0.723001	0.851889	FALSE	Roadmap
Foreskin Melanocyte Primary Cells skin01	DNase	0.0282256	0.00831672	0.294652	2.0313	0.726594	0.854672	FALSE	Roadmap
Osteoblast Primary Cells	H3K27ac	0.0361346	0.0133451	0.369317	1.83198	0.728783	0.855795	FALSE	Roadmap
NHLF Lung Fibroblast Primary Cells	H3K36me3	0.00954814	0.0189552	1.98522	3.16411	0.734871	0.860662	FALSE	Roadmap
Heart-Atrial	H3K4me1	0.00406783	-0.0032518	-0.799394	5.45175	0.735407	0.860662	FALSE	ENTEX
Stomach Smooth Muscle	H3K27ac	0.0279058	0.0118154	0.423402	1.73053	0.737473	0.861627	FALSE	Roadmap
Fetal Kidney	DNase	0.0238705	0.00286113	0.119861	2.7401	0.743812	0.867542	FALSE	Roadmap
Heart-LV	H3K27ac	0.0536901	0.0724969	1.35029	1.1553	0.745036	0.867542	FALSE	ENTEX
Esoph-Mucosa	H3K4me3	0.0245845	-0.00133243	-0.054198	3.48914	0.74844	0.870046	FALSE	ENTEX
Primary T helper memory cells from peripheral blood 2	H3K4me1	0.0412406	0.052511	1.27328	0.934937	0.751111	0.870431	FALSE	Roadmap
Brain Germinal Matrix	H3K4me1	0.0114094	0.000997176	0.0873998	2.9485	0.751279	0.870431	FALSE	Roadmap
Primary T helper memory cells from peripheral blood 1	H3K36me3	0.017404	0.0251096	1.44275	1.46673	0.753475	0.87152	FALSE	Roadmap
Primary monocytes from peripheral blood	H3K4me1	0.0442867	0.059873	1.35194	1.16531	0.758016	0.875313	FALSE	Roadmap
NHEK-Epidermal Keratinocyte Primary Cells	H3K4me1	0.0458887	0.0598069	1.3033	1.03716	0.76326	0.878445	FALSE	Roadmap
Ovary	H3K27ac	0.0149093	0.00388112	0.260314	2.50654	0.765617	0.879699	FALSE	Roadmap
Fetal Adrenal Gland	H3K4me1	0.0482425	0.0307286	0.636962	1.24243	0.768446	0.88149	FALSE	Roadmap
Fetal Muscle Trunk	H3K4me1	0.0510305	0.0393515	0.771136	0.86737	0.788565	0.893394	FALSE	Roadmap
Skeletal Muscle Female	H3K4me1	0.0516794	0.0332974	0.644307	1.35973	0.788846	0.893394	FALSE	Roadmap
Primary B cells from peripheral blood	DNase	0.0205021	0.0360464	1.75818	3.05674	0.789122	0.893394	FALSE	Roadmap
Foreskin Fibroblast Primary Cells skin02	H3K27ac	0.0297565	0.0454504	1.52741	2.05706	0.791439	0.894505	FALSE	Roadmap
NHDF-Ad Adult Dermal Fibroblast Primary Cells	DNase	0.026081	0.0088186	0.338123	2.56899	0.79397	0.894505	FALSE	Roadmap
Primary T helper cells PMA-I stimulated	H3K4me1	0.0510914	0.0611374	1.19663	0.856072	0.802088	0.902187	FALSE	Roadmap
Primary hematopoietic stem cells G-CSF-mobilized Female	H3K4me3	0.0160853	0.00109263	0.0679272	3.90581	0.806463	0.90564	FALSE	Roadmap
Rectal Smooth Muscle	H3K27ac	0.0249116	0.0125698	0.504576	2.11766	0.812397	0.91083	FALSE	Roadmap
Spleen	H3K27ac	0.061757	0.0480898	0.778695	0.950228	0.813903	0.910969	FALSE	ENTEX
Artery-Tibial	H3K4me1	0.00913816	0.00152677	0.167076	3.57357	0.815255	0.910969	FALSE	ENTEX
Fetal Adrenal Gland	DNase	0.0205733	0.00414185	0.201321	3.49375	0.816459	0.910969	FALSE	Roadmap
Skeletal Muscle Female	H3K36me3	0.0337866	0.0407387	1.20577	0.910225	0.819807	0.911247	FALSE	Roadmap
Colonic Mucosa	H3K9ac	0.0136958	0.0270496	1.97503	4.5049	0.822928	0.911247	FALSE	Roadmap
Fetal Intestine Small	H3K4me3	0.0124654	0.0272419	2.18541	5.59791	0.82367	0.911247	FALSE	Roadmap
Liver	H3K4me1	0.00602366	0.0126356	2.09766	5.0027	0.824218	0.911247	FALSE	ENTEX
Primary monocytes from peripheral blood	H3K36me3	0.0480781	0.0376832	0.783792	1.02836	0.824586	0.911247	FALSE	Roadmap
Skeletal Muscle	H3K27ac	0.0817178	0.0923774	1.13044	0.61385	0.826082	0.911449	FALSE	ENTEX
Esophagus	H3K4me3	0.0104366	-0.00727527	-0.697095	7.83113	0.828931	0.91314	FALSE	Roadmap
Nerve-Tibial	H3K36me3	0.0333611	0.0283306	0.849208	0.754764	0.838681	0.920517	FALSE	ENTEX
Rectal Mucosa Donor 31	H3K9ac	0.0179532	0.0317435	1.76812	4.15348	0.845062	0.925037	FALSE	Roadmap
Primary T cells from cord blood	H3K4me1	0.0150865	0.0102312	0.678169	1.71609	0.848482	0.927104	FALSE	Roadmap
Pancreatic Islets	H3K4me1	0.0216179	0.0284422	1.31568	1.69532	0.849622	0.927104	FALSE	Roadmap
Foreskin Fibroblast Primary Cells skin01	H3K27ac	0.0334286	0.0194445	0.581672	2.54125	0.865974	0.941592	FALSE	Roadmap
Pancreas	H3K4me1	0.0316806	0.042765	1.34988	2.24113	0.868373	0.941592	FALSE	Roadmap
Colonic Mucosa	H3K4me3	0.0156428	0.00407793	0.260691	4.63927	0.869684	0.941592	FALSE	Roadmap
Colon Smooth Muscle	H3K27ac	0.0248858	0.0169843	0.682491	2.01049	0.872073	0.942709	FALSE	Roadmap
Breast Myoepithelial Primary Cells	H3K36me3	0.0541677	0.05997	1.10712	0.678833	0.873631	0.942924	FALSE	Roadmap
Primary T helper 17 cells PMA-I stimulated	H3K4me1	0.0356196	0.0297535	0.835314	1.16929	0.883739	0.952353	FALSE	Roadmap
Primary T helper 17 cells PMA-I stimulated	H3K36me3	0.0367928	0.0313145	0.851102	1.09198	0.887848	0.955297	FALSE	Roadmap
Rectal Mucosa Donor 29	H3K9ac	0.0131882	0.00513256	0.389178	4.42921	0.889479	0.955571	FALSE	Roadmap
Stomach Mucosa	H3K36me3	0.00913447	0.0146105	1.59949	4.81212	0.892783	0.95645	FALSE	Roadmap
Primary neutrophils from peripheral blood	H3K4me1	0.0407736	0.0353234	0.86633	1.0088	0.893054	0.95645	FALSE	Roadmap
Rectal Smooth Muscle	H3K4me3	0.0168685	0.026293	1.5587	4.46674	0.895085	0.957148	FALSE	Roadmap
Primary T helper memory cells from peripheral blood 1	H3K4me1	0.0400479	0.0354295	0.884679	0.928474	0.896949	0.957665	FALSE	Roadmap
Aorta	H3K4me3	0.0386829	0.0288845	0.746699	2.08843	0.900065	0.959516	FALSE	ENTEX
Primary T regulatory cells from peripheral blood	H3K36me3	0.0480155	0.052575	1.09496	0.839347	0.902972	0.960261	FALSE	Roadmap
Fetal Adrenal Gland	H3K36me3	0.052134	0.0470085	0.901687	0.841953	0.904393	0.960261	FALSE	Roadmap
Vagina	H3K27ac	0.0571246	0.0644996	1.1291	1.11837	0.904914	0.960261	FALSE	ENTEX
Foreskin Fibroblast Primary Cells skin02	DNase	0.0252219	0.0144568	0.573185	3.71725	0.907661	0.961485	FALSE	Roadmap
Pancreatic Islets	H3K36me3	0.00809641	0.00503872	0.622339	3.56108	0.912114	0.962053	FALSE	Roadmap
Primary T killer naive cells from peripheral blood	H3K4me1	0.0410699	0.0371667	0.904964	0.904924	0.912797	0.962053	FALSE	Roadmap
Rectal Mucosa Donor 31	H3K4me3	0.0160796	0.0251834	1.56617	5.52898	0.913534	0.962053	FALSE	Roadmap
Nerve-Tibial	H3K4me1	0.0539149	0.059354	1.10088	1.06051	0.920272	0.96768	FALSE	ENTEX
Sigmoid Colon	H3K36me3	0.0301758	0.0251325	0.832867	1.76197	0.921837	0.96786	FALSE	Roadmap
Testis	H3K4me3	0.0225116	0.0267527	1.1884	2.02461	0.923951	0.968613	FALSE	ENTEX
Fetal Intestine Large	H3K4me3	0.0121005	0.0181974	1.50385	5.68824	0.926189	0.969063	FALSE	Roadmap
Primary T cells from peripheral blood	H3K4me1	0.0434256	0.0392018	0.902735	1.12684	0.927172	0.969063	FALSE	Roadmap
Ovary	H3K4me1	0.0220668	0.0185262	0.839547	1.85576	0.929925	0.970429	FALSE	Roadmap
Fetal Thymus	H3K4me1	0.0447423	0.0476725	1.06549	0.778949	0.931276	0.970429	FALSE	Roadmap
Primary Natural Killer cells from peripheral blood	H3K36me3	0.0351034	0.0380342	1.08349	1.12269	0.935848	0.97373	FALSE	Roadmap
Placenta Amnion	H3K27ac	0.00938207	0.00687099	0.732354	3.72983	0.940218	0.975658	FALSE	Roadmap
Esophagus	H3K27ac	0.0241456	0.0268807	1.11328	1.55708	0.94147	0.975658	FALSE	Roadmap
Primary Natural Killer cells from peripheral blood	H3K4me1	0.0401752	0.0436373	1.08617	1.24454	0.941918	0.975658	FALSE	Roadmap
Foreskin Melanocyte Primary Cells skin01	H3K36me3	0.0100286	0.0079446	0.792195	3.11139	0.943989	0.976346	FALSE	Roadmap
Placenta Amnion	H3K4me1	0.0315439	0.0292675	0.927835	1.20139	0.951457	0.982606	FALSE	Roadmap
Colon-Sigm	H3K36me3	0.0169747	0.0188417	1.10998	2.09553	0.954855	0.983798	FALSE	ENTEX
Rectal Mucosa Donor 29	H3K4me3	0.0196655	0.0152443	0.775179	4.22748	0.955447	0.983798	FALSE	Roadmap
Ovary	DNase	0.0207371	0.0178899	0.862704	2.66337	0.958385	0.983804	FALSE	Roadmap
Adipose Nuclei	H3K27ac	0.0387953	0.041866	1.07915	1.57902	0.958752	0.983804	FALSE	Roadmap
NHEK-Epidermal Keratinocyte Primary Cells	H3K36me3	0.0290017	0.0314143	1.08319	1.76366	0.960751	0.983804	FALSE	Roadmap
Primary T killer memory cells from peripheral blood	H3K4me1	0.0311211	0.0327178	1.05131	1.11618	0.961474	0.983804	FALSE	Roadmap
Primary mononuclear cells from peripheral blood	H3K36me3	0.0454251	0.0477127	1.05036	1.23824	0.964727	0.983804	FALSE	Roadmap
Skeletal Muscle	H3K4me1	0.101891	0.104736	1.02792	0.679081	0.965375	0.983804	FALSE	ENTEX
Small Intestine	H3K4me3	0.00818247	0.0107064	1.30846	8.51705	0.969368	0.985147	FALSE	Roadmap
Fetal Muscle Leg	H3K4me1	0.047447	0.0492305	1.03759	0.999123	0.969532	0.985147	FALSE	Roadmap
Foreskin Keratinocyte Primary Cells skin02	H3K4me1	0.0279409	0.0290045	1.03807	1.09273	0.972147	0.985155	FALSE	Roadmap
Foreskin Keratinocyte Primary Cells skin03	H3K4me1	0.0506113	0.049091	0.969962	0.880011	0.972379	0.985155	FALSE	Roadmap
Sigmoid Colon	H3K4me3	0.00894809	0.00702166	0.78471	9.01317	0.98007	0.990136	FALSE	Roadmap
Stomach Mucosa	H3K4me3	0.0106166	0.00943066	0.888297	5.32987	0.982364	0.990136	FALSE	Roadmap
Primary T helper naive cells from peripheral blood 1	H3K36me3	0.0238269	0.0232895	0.977444	1.15494	0.983813	0.990136	FALSE	Roadmap
Primary T helper cells from peripheral blood	H3K4me1	0.0462863	0.0471352	1.01834	0.983579	0.984197	0.990136	FALSE	Roadmap
Skeletal Muscle Male	H3K4me1	0.0375617	0.0364477	0.970344	1.55643	0.984429	0.990136	FALSE	Roadmap
Aorta	H3K27ac	0.0171148	0.0178434	1.04257	2.72998	0.987287	0.991573	FALSE	Roadmap
Colon-TV	H3K4me3	0.0156178	0.0165645	1.06062	4.67607	0.989155	0.992013	FALSE	ENTEX
Ganglion Eminence derived primary cultured neurospheres	H3K36me3	0.0248014	0.0246701	0.994706	1.08489	0.996089	0.997527	FALSE	Roadmap
Primary T cells effector memory enriched from peripheral blood	H3K36me3	0.0321196	0.0320897	0.999071	1.16696	0.999316	0.999316	FALSE	Roadmap
Prop_SNPs refers to the proportion of all SNPs in the genome within the annotation. Prop_h2 is the estimated proportion of gallstone heritability within the annotation.
Q value is the measure of false discovery rate (FDR). Significant if Q <0.05
Annotations are listed from lowest to highest P-value

### Sheet: ST21
Supplementary Table 21. Heritability enrichment near tissue-specific genes
Tissue	Prop_SNPs	Prop_h2	Enrichment	Enrichment SE	P	Q	Significant	Source
Colon Sigmoid	0.131648	0.254815	1.93557	0.247446	1.52e-06	0.00105445	TRUE	Franke
T Lymphocytes	0.126429	0.224406	1.77496	0.192471	5.2e-06	0.00180269	TRUE	Franke
Neutrophils	0.130953	0.227578	1.73786	0.215795	9.7e-06	0.00224422	TRUE	Franke
Skin Sun Exposed (Lower leg)	0.158931	0.273824	1.72291	0.174784	1.54e-05	0.00257741	TRUE	GTEx
Fetal Blood	0.112334	0.20015	1.78174	0.197083	2e-05	0.00257741	TRUE	Franke
Prostate	0.147744	0.254749	1.72425	0.160251	2.37e-05	0.00257741	TRUE	GTEx
CD4 Positive T Lymphocytes	0.133718	0.251052	1.87747	0.202409	2.6e-05	0.00257741	TRUE	Franke
Bone Marrow Cells	0.127178	0.224082	1.76195	0.2554	3.64e-05	0.00315952	TRUE	Franke
Cecum	0.131883	0.234794	1.78032	0.237206	4.51e-05	0.00332457	TRUE	Franke
Rectum	0.130515	0.238818	1.82981	0.246422	4.86e-05	0.00332457	TRUE	Franke
Skin Not Sun Exposed (Suprapubic)	0.157141	0.267584	1.70283	0.185097	5.27e-05	0.00332457	TRUE	GTEx
Gastrointestinal Tract	0.126431	0.244611	1.93474	0.290681	6.94e-05	0.00401525	TRUE	Franke
T Lymphocytes Regulatory	0.135683	0.233083	1.71785	0.169299	8.21e-05	0.00416527	TRUE	Franke
Leukocytes	0.122607	0.22672	1.84916	0.291708	8.4e-05	0.00416527	TRUE	Franke
Stomach	0.162116	0.304809	1.88019	0.249944	0.000108067	0.00498728	TRUE	GTEx
Liver	0.160745	0.389795	2.42492	0.245749	0.000114981	0.00498728	TRUE	GTEx
Colon Sigmoid	0.178347	0.335455	1.88091	0.18387	0.000138654	0.00566034	TRUE	GTEx
Colon Transverse	0.159407	0.365282	2.29151	0.224869	0.000152628	0.00588467	TRUE	GTEx
Salivary Glands	0.122909	0.205452	1.67158	0.22701	0.000174157	0.00636132	TRUE	Franke
Intestines	0.129045	0.235615	1.82583	0.269677	0.000211778	0.0073487	TRUE	Franke
Blood	0.122436	0.206984	1.69055	0.247673	0.000261713	0.00833077	TRUE	Franke
B Lymphocytes	0.122387	0.241677	1.9747	0.197373	0.000264088	0.00833077	TRUE	Franke
Liver	0.136633	0.349771	2.55993	0.298309	0.000300197	0.00905813	TRUE	Franke
Monocytes	0.125908	0.206361	1.63898	0.24662	0.000351972	0.00977076	TRUE	Franke
Palatine Tonsil	0.131705	0.215078	1.63303	0.182146	0.000399011	0.0106505	TRUE	Franke
Lymphocytes	0.120048	0.213034	1.77457	0.191689	0.000471888	0.0121293	TRUE	Franke
Parotid Gland	0.123528	0.198784	1.60923	0.220751	0.000538805	0.0133547	TRUE	Franke
Leukocytes Mononuclear	0.119121	0.198072	1.66278	0.256901	0.00058979	0.0136589	TRUE	Franke
Immune System	0.126695	0.207968	1.64148	0.245411	0.000590442	0.0136589	TRUE	Franke
Hepatocytes	0.118429	0.322427	2.72253	0.369228	0.000839196	0.0185046	TRUE	Franke
Small Intestine Terminal Ileum	0.161493	0.392849	2.4326	0.296893	0.000865163	0.0185046	TRUE	GTEx
Periodontium	0.122547	0.219547	1.79153	0.277349	0.000879903	0.0185046	TRUE	Franke
Precursor Cells B Lymphoid	0.131533	0.226955	1.72546	0.260314	0.00117078	0.023291	TRUE	Franke
Phagocytes	0.128382	0.20372	1.58683	0.23962	0.00117462	0.023291	TRUE	Franke
Ileum	0.124122	0.346557	2.79208	0.428169	0.00128982	0.0248649	TRUE	Franke
Blood Cells	0.122686	0.202116	1.64743	0.256113	0.00135724	0.0252684	TRUE	Franke
Artery Coronary	0.191057	0.272878	1.42825	0.167724	0.00138357	0.0252684	TRUE	GTEx
Breast Mammary Tissue	0.187932	0.262578	1.3972	0.14778	0.00157419	0.0279243	TRUE	GTEx
Colon	0.126781	0.290282	2.28963	0.309557	0.00160947	0.0279243	TRUE	Franke
Plasma Cells	0.12306	0.206405	1.67727	0.250035	0.00174284	0.0295007	TRUE	Franke
Hypothalamo Hypophyseal System	0.112411	0.17163	1.52681	0.199486	0.00197264	0.0304538	TRUE	Franke
Kidney Cortex	0.166716	0.345513	2.07247	0.248487	0.00199948	0.0304538	TRUE	GTEx
Intestinal Mucosa	0.130369	0.218772	1.67809	0.270304	0.00203397	0.0304538	TRUE	Franke
Intestine Small	0.126843	0.331218	2.61125	0.404159	0.00203569	0.0304538	TRUE	Franke
Kidney Cortex	0.148688	0.231639	1.55789	0.242311	0.00206244	0.0304538	TRUE	Franke
Monocyte Macrophage Precursor Cells	0.11575	0.170861	1.47612	0.195127	0.00213356	0.0308477	TRUE	Franke
Urinary Bladder	0.124752	0.232442	1.86323	0.322968	0.0023827	0.0337468	TRUE	Franke
Artery Aorta	0.192237	0.273954	1.42508	0.180645	0.00261001	0.0355166	TRUE	GTEx
Granulocyte Precursor Cells	0.121909	0.190722	1.56446	0.21671	0.00271862	0.0362832	TRUE	Franke
Cells EBV-transformed lymphocytes	0.16396	0.259562	1.58308	0.154018	0.00331235	0.043373	TRUE	GTEx
Erythroid Cells	0.135394	0.198078	1.46297	0.190084	0.00345185	0.0443626	TRUE	Franke
Blood Platelets	0.138124	0.207851	1.50481	0.215894	0.00387887	0.0479606	TRUE	Franke
Pancreas	0.143506	0.30642	2.13523	0.321506	0.00393912	0.0479606	TRUE	Franke
Adipose Visceral (Omentum)	0.18617	0.251082	1.34867	0.153838	0.0048011	0.056474	FALSE	GTEx
Upper Gastrointestinal Tract	0.132467	0.302551	2.28398	0.362046	0.00496685	0.0574499	FALSE	Franke
Glucagon Secreting Cells	0.124319	0.219395	1.76478	0.229441	0.00532316	0.0592699	FALSE	Franke
Veins	0.13768	0.21748	1.57961	0.255859	0.00556124	0.0592699	FALSE	Franke
Minor Salivary Gland	0.171565	0.243112	1.41703	0.186941	0.00558192	0.0592699	FALSE	GTEx
Adrenal Gland	0.160338	0.258579	1.61271	0.273664	0.00571449	0.0592699	FALSE	GTEx
Whole Blood	0.144333	0.236864	1.6411	0.258277	0.00583675	0.0592699	FALSE	GTEx
Granulocyte Macrophage Progenitor Cells	0.11527	0.172855	1.49957	0.218331	0.00589283	0.0592699	FALSE	Franke
Pancreas	0.164798	0.342983	2.08124	0.307101	0.006549	0.0649286	FALSE	GTEx
Esophagus Muscularis	0.180178	0.282572	1.5683	0.284772	0.00684385	0.0668962	FALSE	GTEx
Myeloid Progenitor Cells	0.116493	0.173678	1.49089	0.162011	0.00721955	0.0695885	FALSE	Franke
Thyroid	0.167126	0.256217	1.53308	0.208195	0.00740257	0.0703751	FALSE	GTEx
Adrenal Glands	0.132992	0.298844	2.24709	0.381247	0.00777247	0.0726706	FALSE	Franke
Induced Pluripotent Stem Cells	0.131431	0.178033	1.35458	0.142702	0.00785345	0.0726706	FALSE	Franke
Hypothalamus	0.116567	0.167215	1.4345	0.193106	0.00804104	0.0734274	FALSE	Franke
Cartilage	0.152822	0.271629	1.77742	0.253164	0.00848645	0.0755186	FALSE	Franke
Adrenal Cortex	0.134367	0.296358	2.20559	0.375081	0.00848768	0.0755186	FALSE	Franke
Kidney	0.157344	0.30024	1.90818	0.289469	0.00950007	0.0813009	FALSE	Franke
Mononuclear Phagocyte System	0.131999	0.196697	1.49014	0.23862	0.00994139	0.0831243	FALSE	Franke
Umbilical Veins	0.140076	0.215309	1.53708	0.258398	0.0108653	0.0884022	FALSE	Franke
Dentition	0.12913	0.203153	1.57325	0.258512	0.0111697	0.0891008	FALSE	Franke
Myometrium	0.158806	0.286339	1.80307	0.272342	0.0120821	0.0934793	FALSE	Franke
Blood Vessels	0.136344	0.207278	1.52026	0.254222	0.0121227	0.0934793	FALSE	Franke
Lymphoid Tissue	0.132215	0.189009	1.42955	0.170965	0.0123574	0.0938033	FALSE	Franke
Genitalia Female	0.13771	0.266571	1.93574	0.30809	0.012435	0.0938033	FALSE	Franke
Esophagus Gastroesophageal Junction	0.178523	0.267721	1.49965	0.270282	0.01303	0.0959587	FALSE	GTEx
Esophagus	0.136245	0.276482	2.02929	0.345131	0.0131356	0.0959587	FALSE	Franke
Lung	0.179713	0.31704	1.76415	0.265117	0.0135486	0.0965863	FALSE	GTEx
Spleen	0.148023	0.20603	1.39187	0.202362	0.0136625	0.0965863	FALSE	GTEx
Thyroid Gland	0.15474	0.255483	1.65105	0.22681	0.0140913	0.0965863	FALSE	Franke
Stomach	0.129023	0.278598	2.15929	0.39521	0.0141969	0.0965863	FALSE	Franke
Endothelial Cells	0.134658	0.205875	1.52887	0.25777	0.0143349	0.0965863	FALSE	Franke
Uterus	0.168335	0.299443	1.77885	0.278773	0.0156321	0.103561	FALSE	GTEx
Heart Left Ventricle	0.188121	0.26707	1.41967	0.157633	0.0156685	0.103561	FALSE	GTEx
Lung	0.129501	0.257986	1.99215	0.341512	0.0160704	0.105215	FALSE	Franke
Chondrocytes	0.139581	0.256748	1.83941	0.280861	0.0162401	0.105333	FALSE	Franke
Genitalia	0.145083	0.271685	1.87262	0.31519	0.0190292	0.120057	FALSE	Franke
Bladder	0.187843	0.283865	1.51118	0.262196	0.0201839	0.123962	FALSE	GTEx
Muscle Skeletal	0.171595	0.256884	1.49703	0.187002	0.0212268	0.128099	FALSE	GTEx
Endometrium	0.144604	0.269623	1.86456	0.322388	0.0222147	0.13112	FALSE	Franke
Synovial Fluid	0.119745	0.174908	1.46067	0.254956	0.0227245	0.132528	FALSE	Franke
Serous Membrane	0.135299	0.196001	1.44865	0.254429	0.0233281	0.13464	FALSE	Franke
Mouth	0.131302	0.201041	1.53114	0.293771	0.0249819	0.140955	FALSE	Franke
Esophagus Mucosa	0.160217	0.248002	1.54791	0.285169	0.0257181	0.143134	FALSE	GTEx
Ovary	0.132794	0.277281	2.08805	0.401951	0.0257806	0.143134	FALSE	Franke
Serum	0.137153	0.199582	1.45518	0.253011	0.0271538	0.148384	FALSE	Franke
Gonads	0.134661	0.27434	2.03726	0.391978	0.027987	0.151479	FALSE	Franke
Eye	0.131958	0.21562	1.63401	0.338757	0.0290904	0.155298	FALSE	Franke
Mucous Membrane	0.132647	0.204774	1.54375	0.295675	0.0298419	0.158094	FALSE	Franke
Lymphocytes Null	0.12161	0.158794	1.30577	0.145643	0.0313534	0.161551	FALSE	Franke
Mouth Mucosa	0.131517	0.19474	1.48073	0.283228	0.0338138	0.172498	FALSE	Franke
Metencephalon	0.173282	0.243598	1.40579	0.16834	0.0345538	0.172498	FALSE	Franke
Ovary	0.164912	0.277131	1.68048	0.281876	0.0349473	0.172498	FALSE	GTEx
Uterus	0.144859	0.264141	1.82344	0.340864	0.0353804	0.172498	FALSE	Franke
Parietal Lobe	0.172705	0.212773	1.232	0.126008	0.0358832	0.172498	FALSE	Franke
Quadriceps Muscle	0.133065	0.182733	1.37326	0.212767	0.0360407	0.172498	FALSE	Franke
Vulva	0.134373	0.188852	1.40543	0.234546	0.0368096	0.174003	FALSE	Franke
Membranes	0.135953	0.195426	1.43746	0.257335	0.0368565	0.174003	FALSE	Franke
Cervix Endocervix	0.169762	0.298662	1.75929	0.32728	0.0387554	0.178619	FALSE	GTEx
Endocrine Glands	0.134343	0.267739	1.99295	0.421774	0.0397652	0.181298	FALSE	Franke
Tongue	0.129898	0.19487	1.50018	0.288777	0.0405088	0.182553	FALSE	Franke
Arteries	0.145675	0.210159	1.44266	0.262265	0.0412245	0.183527	FALSE	Franke
Epidermis	0.121033	0.177024	1.4626	0.278556	0.0417472	0.183527	FALSE	Franke
Diencephalon	0.124777	0.163924	1.31374	0.18491	0.0417828	0.183527	FALSE	Franke
Brain Stem	0.177821	0.248641	1.39826	0.173431	0.0433031	0.185508	FALSE	Franke
Cerebellum	0.173572	0.245107	1.41213	0.182897	0.0455489	0.191581	FALSE	Franke
Adipose Subcutaneous	0.195897	0.30226	1.54296	0.244506	0.046748	0.191985	FALSE	GTEx
Artery Tibial	0.204189	0.259374	1.27027	0.16991	0.0467515	0.191985	FALSE	GTEx
Subcutaneous Fat Abdominal	0.14718	0.233049	1.58343	0.256746	0.047191	0.19206	FALSE	Franke
Skin	0.139784	0.236677	1.69317	0.320139	0.049676	0.196811	FALSE	Franke
Pharynx	0.140906	0.201833	1.4324	0.199442	0.0497289	0.196811	FALSE	Franke
Brain Cerebellum	0.195805	0.237848	1.21472	0.13352	0.0529906	0.204676	FALSE	GTEx
Hematopoietic Stem Cells	0.117767	0.236021	2.00414	0.460153	0.0533049	0.204676	FALSE	Franke
Fallopian Tubes	0.129922	0.257315	1.98054	0.438102	0.0540499	0.206103	FALSE	Franke
Pituitary	0.162018	0.255278	1.57561	0.273025	0.0570328	0.21395	FALSE	GTEx
Subcutaneous Fat	0.148954	0.23951	1.60795	0.287313	0.0601155	0.218657	FALSE	Franke
Muscle Smooth	0.141528	0.238525	1.68536	0.329956	0.0604562	0.218657	FALSE	Franke
Nasal Mucosa	0.133301	0.230613	1.73001	0.353197	0.0609346	0.218657	FALSE	Franke
Nerve Tibial	0.189151	0.284015	1.50152	0.243434	0.0617604	0.218657	FALSE	GTEx
Fallopian Tube	0.16253	0.253172	1.5577	0.273386	0.0620555	0.218657	FALSE	GTEx
Lymph Nodes	0.13392	0.176568	1.31845	0.16999	0.0633695	0.220997	FALSE	Franke
Epithelium	0.134391	0.226857	1.68804	0.344123	0.0676144	0.227788	FALSE	Franke
Cervix Uteri	0.132518	0.168061	1.26822	0.166763	0.0699448	0.231006	FALSE	Franke
Cervix Ectocervix	0.170301	0.27893	1.63786	0.333181	0.0780762	0.244548	FALSE	GTEx
Cells Transformed fibroblasts	0.179938	0.216912	1.20548	0.134982	0.0785797	0.244548	FALSE	GTEx
Aortic Valve	0.157435	0.235716	1.49722	0.263523	0.0808418	0.250465	FALSE	Franke
Killer Cells Natural	0.126353	0.174822	1.3836	0.263749	0.0886606	0.266214	FALSE	Franke
Megakaryocyte Erythroid Progenitor Cells	0.124531	0.24224	1.94521	0.535565	0.102717	0.292123	FALSE	Franke
Embryoid Bodies	0.132249	0.171391	1.29597	0.22446	0.10601	0.293267	FALSE	Franke
Heart Atrial Appendage	0.19648	0.246093	1.25251	0.189992	0.106066	0.293267	FALSE	GTEx
Muscles	0.133413	0.177057	1.32714	0.247945	0.108804	0.298457	FALSE	Franke
Macrophages	0.133586	0.17206	1.28801	0.213141	0.111021	0.30097	FALSE	Franke
Oocytes	0.146706	0.239895	1.63521	0.380409	0.114985	0.308948	FALSE	Franke
Spleen	0.131749	0.237596	1.8034	0.475264	0.115299	0.308948	FALSE	Franke
Myocytes Smooth Muscle	0.135582	0.177194	1.30691	0.226576	0.120084	0.31492	FALSE	Franke
Prostate	0.145944	0.183949	1.26041	0.199711	0.127894	0.325124	FALSE	Franke
Nasopharynx	0.141209	0.182342	1.29129	0.199769	0.12876	0.325535	FALSE	Franke
Germ Cells	0.146315	0.237847	1.62558	0.391011	0.130019	0.325535	FALSE	Franke
Stem Cells	0.119256	0.147469	1.23658	0.170101	0.136262	0.330075	FALSE	Franke
Neural Stem Cells	0.128531	0.16573	1.28942	0.238816	0.138136	0.33151	FALSE	Franke
Corpus Striatum	0.174505	0.203887	1.16838	0.12649	0.138527	0.33151	FALSE	Franke
Brain Putamen (basal ganglia)	0.225556	0.256314	1.13637	0.101833	0.144085	0.336491	FALSE	GTEx
Brain Cerebellar Hemisphere	0.199288	0.231165	1.15996	0.130897	0.152621	0.347342	FALSE	GTEx
Dendritic Cells	0.135622	0.169539	1.25009	0.212071	0.159438	0.354647	FALSE	Franke
Mesencephalon	0.158219	0.19262	1.21743	0.181658	0.164016	0.361708	FALSE	Franke
Frontal Lobe	0.168004	0.19655	1.16991	0.142014	0.165739	0.361708	FALSE	Franke
Brain Cortex	0.226724	0.252513	1.11375	0.0921881	0.181576	0.385363	FALSE	GTEx
Atrial Appendage	0.160619	0.206622	1.28641	0.250684	0.182317	0.385757	FALSE	Franke
Vagina	0.171645	0.207	1.20598	0.188609	0.203689	0.419465	FALSE	GTEx
Endocrine Cells	0.142009	0.181892	1.28085	0.26641	0.222757	0.44296	FALSE	Franke
Heart Atria	0.161159	0.19123	1.1866	0.193166	0.255926	0.477826	FALSE	Franke
Cerebral Cortex	0.198544	0.221179	1.11401	0.112841	0.270103	0.49071	FALSE	Franke
Macrophages Alveolar	0.141769	0.166433	1.17398	0.182529	0.280715	0.502104	FALSE	Franke
Brain Hippocampus	0.235649	0.257973	1.09474	0.0963886	0.29471	0.515186	FALSE	GTEx
Limbic System	0.199259	0.21977	1.10294	0.109653	0.306884	0.52587	FALSE	Franke
Keratinocytes	0.120227	0.142943	1.18894	0.221409	0.312471	0.527805	FALSE	Franke
Hippocampus	0.197419	0.217498	1.10171	0.11282	0.328637	0.543033	FALSE	Franke
Testis	0.150124	0.194641	1.29654	0.312369	0.338439	0.551473	FALSE	Franke
Osteoblasts	0.150993	0.175796	1.16426	0.199284	0.342102	0.553424	FALSE	Franke
Genitalia Male	0.14719	0.171688	1.16644	0.200146	0.344414	0.555867	FALSE	Franke
Brain Anterior cingulate cortex (BA24)	0.234304	0.253302	1.08108	0.0928472	0.35726	0.568665	FALSE	GTEx
Embryonic Stem Cells	0.137284	0.156576	1.14053	0.18124	0.381117	0.587076	FALSE	Franke
Islets of Langerhans	0.126352	0.15253	1.20719	0.271745	0.381171	0.587076	FALSE	Franke
Entorhinal Cortex	0.20131	0.218041	1.08311	0.104696	0.390893	0.594912	FALSE	Franke
Granulosa Cells	0.150583	0.174003	1.15553	0.209731	0.397112	0.603054	FALSE	Franke
Brain Nucleus accumbens (basal ganglia)	0.225952	0.240546	1.06459	0.081872	0.411141	0.616267	FALSE	GTEx
Brain	0.195679	0.210967	1.07813	0.108297	0.437717	0.636845	FALSE	Franke
Brain Frontal Cortex (BA9)	0.23469	0.249398	1.06267	0.0870535	0.446897	0.644283	FALSE	GTEx
Basal Ganglia	0.172464	0.191036	1.10768	0.167161	0.464411	0.655084	FALSE	Franke
Brain Amygdala	0.234641	0.250143	1.06607	0.0954327	0.467796	0.65586	FALSE	GTEx
Heart Ventricles	0.154877	0.171544	1.10762	0.188595	0.51817	0.687591	FALSE	Franke
Epithelial Cells	0.123074	0.138746	1.12733	0.226545	0.519814	0.688456	FALSE	Franke
Visual Cortex	0.195762	0.207176	1.0583	0.116973	0.577759	0.746126	FALSE	Franke
Synovial Membrane	0.153252	0.16723	1.09121	0.207349	0.619588	0.780389	FALSE	Franke
Stromal Cells	0.146307	0.158685	1.0846	0.212126	0.654638	0.812758	FALSE	Franke
Foreskin	0.146964	0.159733	1.08688	0.218459	0.655827	0.812758	FALSE	Franke
Heart	0.158355	0.169144	1.06813	0.187989	0.687136	0.835152	FALSE	Franke
Retina	0.161468	0.170625	1.05671	0.171506	0.713558	0.845067	FALSE	Franke
Adult Stem Cells	0.129644	0.136231	1.05081	0.18424	0.762199	0.878445	FALSE	Franke
Connective Tissue Cells	0.138712	0.146503	1.05617	0.215322	0.77182	0.8839	FALSE	Franke
Brain Caudate (basal ganglia)	0.225394	0.230838	1.02415	0.0864325	0.773429	0.884282	FALSE	GTEx
Brain Substantia nigra	0.229635	0.237087	1.03245	0.122104	0.776117	0.884933	FALSE	GTEx
Keloid	0.153681	0.148372	0.965456	0.124587	0.776548	0.884933	FALSE	Franke
Cervical Vertebrae	0.136368	0.13005	0.953667	0.176047	0.782146	0.889852	FALSE	Franke
Mesenchymal Stem Cells	0.149486	0.142484	0.953161	0.187541	0.793923	0.894505	FALSE	Franke
Brain Spinal cord (cervical c-1)	0.223862	0.217114	0.969857	0.141317	0.822723	0.911247	FALSE	GTEx
Testis	0.175166	0.181217	1.03454	0.184103	0.838127	0.920517	FALSE	GTEx
Brain Hypothalamus	0.232504	0.2368	1.01848	0.0968199	0.839607	0.920517	FALSE	GTEx
Chorion	0.146572	0.15117	1.03137	0.196752	0.862177	0.939326	FALSE	Franke
Cicatrix	0.153103	0.150001	0.979733	0.126165	0.86868	0.941592	FALSE	Franke
Adipocytes	0.142015	0.145285	1.02302	0.220752	0.908839	0.961485	FALSE	Franke
Fibroblasts	0.149042	0.150308	1.0085	0.205602	0.964308	0.983804	FALSE	Franke
Prop_SNPs refers to the proportion of all SNPs in the genome within the annotation. Prop_h2 is the estimated proportion of gallstone heritability within the annotation.
Q value is the measure of false discovery rate (FDR). Significant if Q <0.05
Annotations are listed from lowest to highest P-value

### Sheet: ST22
Supplementary Table 22. Annotation of the overlap with open chromatin regions (OCR), histone marks, and promoter interacting regions (PIR) in HepG2, iPSC-derived hepatocytes, human liver cells, colonoids, and pancreatic tissue
SNP	CHR	BP (Hg38)	Finemapped or Lead SNP	Liver								Colonoid		Pancreas
				HepG2_OCR	HepG2_H3K27ac	HepG2_H3K4me1	HepG2_H3K4me3	HepG2_PIR	iPSC_Hep_OCR	iPSC_Hep_PIR	Human Liver_OCR	Colonoid_OCR	Colonoid_PIR	alpha_OCR	alpha_PIR	acinar_OCR	acinar_PIR	beta_OCR	beta_PIR	delta_OCR	ductal_OCR	endothelial_OCR	epsilon_OCR	mesothelial_OCR	pancreatic polypeptide_OCR
rs150754672	1	1586699	lead	0	0	1	0	NA	0	NA	0	0	NA	0	NA	0	NA	0	NA	0	0	0	0	0	0
rs4661718	1	16179413	lead	0	0	1	0	NA	0	NA	0	0	NA	0	NA	0	FAM131C,EPHA2	0	NA	0	0	0	0	0	0
rs4336844	1	16180770	fine-mapped	0	0	1	0	NA	0	NA	0	0	NA	0	NA	0	FAM131C,EPHA2	0	NA	0	0	0	0	0	0
rs2982341	1	25413699	both	0	0	0	0	NA	0	NA	0	0	NA	0	NA	0	NA	0	NA	0	0	0	0	0	0
rs1325504	1	41935260	both	0	0	0	0	HIVEP3	0	NA	0	0	NA	0	NA	0	NA	0	NA	0	0	0	0	0	0
rs1127311	1	154584187	both	0	0	0	0	NA	0	ADAR	0	0	CHRNB2,TCONS_00002486	1	KCNN3,PBXIP1,ZBTB7B,ADAM15	0	KCNN3	0	KCNN3,FLAD1	0	0	0	0	0	0
rs10800408	1	169167595	both	0	0	0	0	NA	0	NA	0	0	NA	0	NA	0	NA	0	NA	0	0	0	0	0	0
rs3790848	1	200036983	both	0	0	0	0	NA	0	NR5A2	0	0	NR5A2	0	NA	0	NA	0	NA	0	0	0	0	0	0
rs2724373	1	207825855	both	0	1	1	1	TCONS_00000718,RP11-328D5.1	0	TCONS_00000718,RP11-328D5.1	1	1	TCONS_00000718,TCONS_00001255	0	C1orf132,RP11-328D5.1	0	C1orf132	0	C1orf132,RP11-328D5.1	0	0	0	0	0	0
rs2911711	2	27527679	both	0	0	0	0	NA	0	NA	0	0	NA	0	NA	0	NA	0	NA	0	0	0	0	0	0
rs111704952	2	43395929	fine-mapped	0	0	0	0	NA	0	NA	0	0	NA	0	NA	0	NA	0	NA	0	0	0	0	0	0
rs181664929	2	43691902	fine-mapped	0	0	0	0	NA	0	NA	0	0	NA	0	NA	0	NA	0	NA	0	0	0	0	0	0
rs185263492	2	43769628	fine-mapped	0	0	0	0	NA	0	NA	0	0	NA	0	NA	0	NA	0	NA	0	0	0	0	0	0
rs11887534	2	43839108	both	1	1	0	1	NA	0	NA	1	1	NA	0	NA	0	NA	0	NA	0	0	0	0	0	0
rs6544716	2	43869120	fine-mapped	0	0	0	0	NA	0	NA	0	0	NA	0	NA	0	NA	0	NA	0	0	0	0	0	0
rs17031742	2	43874745	fine-mapped	0	0	0	0	NA	0	NA	0	0	NA	0	NA	0	NA	0	NA	0	0	0	0	0	0
rs193253584	2	43990914	fine-mapped	0	0	0	0	NA	0	NA	0	0	NA	0	NA	0	NA	0	NA	0	0	0	0	0	0
rs72867637	2	44046661	fine-mapped	0	0	0	0	NA	0	NA	0	0	NA	0	NA	0	NA	0	NA	0	0	0	0	0	0
rs182809087	2	44214327	fine-mapped	0	0	0	0	NA	0	NA	0	0	NA	0	NA	0	NA	0	NA	0	0	0	0	0	0
rs114041253	2	44228331	fine-mapped	0	0	0	0	NA	0	NA	0	0	NA	0	NA	0	NA	0	NA	0	0	0	0	0	0
rs17049712	2	58734001	both	0	0	0	0	NA	0	NA	0	0	NA	0	NA	0	NA	0	BCL11A	0	0	0	0	0	0
rs715	2	210678331	both	0	0	0	0	NA	0	NA	0	0	NA	0	NA	0	NA	0	NA	0	0	0	0	0	0
rs56344368	2	218296026	both	0	0	1	0	C2orf62,AC021016.8,CTDSP1,RP11-378A13.2	0	NA	0	0	CATIP,CATIP-AS2	0	NA	0	AAMP,PNKD,TMBIM1,C2orf62,AC021016.8, AC021016.6,SLC11A1,CTDSP1,RP11-378A13.2,MIR26B	0	NA	0	0	0	0	0	0
rs879709659	2	223835074	lead	0	0	0	0	NA	0	NA	0	0	NA	0	NA	0	NA	0	NA	0	0	0	0	0	0
rs13415642	2	223837891	fine-mapped	1	1	0	1	NA	1	MRPL44	0	1	NA	1	NA	1	NA	1	ACSL3,AC097461.4	1	1	1	1	0	1
rs4148323	2	233760498	fine-mapped	0	0	1	0	NA	0	NA	1	0	NA	0	NA	0	NA	0	NA	0	0	0	0	0	0
rs4148325	2	233764663	both	0	0	1	0	NA	0	NA	0	1	UGT1A6	0	NA	0	NA	0	NA	0	0	0	0	0	0
rs72987446	2	235049309	fine-mapped	0	1	1	0	NA	0	NA	1	0	NA	1	NA	1	SH3BP4	0	NA	0	1	0	0	0	0
rs7564733	2	235050158	lead	0	0	0	0	NA	0	NA	0	0	NA	0	NA	0	SH3BP4	0	NA	0	0	0	0	0	0
rs34654589	3	49874016	lead	0	1	1	0	NA	0	NA	1	1	NA	0	NA	0	UBA7,CTD-2330K9.2,CTD-2330K9.3	0	UBA7	0	0	0	0	0	0
rs7613360	3	49879277	fine-mapped	0	0	1	0	NA	0	NA	0	0	FAM212A	0	NA	0	NA	0	NA	0	0	0	0	0	0
rs7626199	3	56863335	both	0	0	0	0	NA	0	NA	0	0	NA	0	NA	0	NA	0	NA	0	0	0	0	0	0
rs73152606	3	149377683	fine-mapped	1	1	0	1	RP11-278L15.2,TM4SF4	1	TM4SF18,RP11-278L15.2,TM4SF4	1	1	TCONS_00005845,TM4SF4	1	TM4SF4	1	NA	0	NA	1	1	1	0	0	1
rs76736419	3	149406274	fine-mapped	0	0	0	0	TM4SF4	0	TM4SF4	0	0	TM4SF4	0	NA	0	NA	0	NA	0	0	0	0	0	0
rs12152541	3	149466036	fine-mapped	0	0	0	0	NA	0	NA	0	0	NA	0	NA	0	NA	0	NA	0	0	0	0	0	0
rs62269282	3	149492963	fine-mapped	0	0	0	0	NA	0	TM4SF1,TCONS_00006264,TM4SF1-AS1	0	0	TCONS_00005845,TM4SF18,COMMD2	0	NA	0	NA	0	NA	0	0	0	0	0	0
rs12633863	3	149493725	lead	1	1	1	1	NA	0	TM4SF1,TCONS_00006264,TM4SF1-AS1	0	0	TCONS_00005845,TM4SF18,COMMD2	0	NA	0	NA	0	NA	0	0	0	0	0	0
rs6774054	3	149493912	fine-mapped	1	1	1	1	NA	0	TM4SF1,TCONS_00006264,TM4SF1-AS1	0	0	TCONS_00005845,TM4SF18,COMMD2	0	NA	0	NA	0	NA	0	0	0	0	0	0
rs4681516	3	149494338	fine-mapped	1	1	1	1	COMMD2	1	TM4SF18	0	1	COMMD2	1	NA	0	NA	0	NA	0	0	0	0	0	0
rs4441598	3	149500679	fine-mapped	0	0	0	0	NA	0	COMMD2	0	0	NA	0	NA	0	NA	0	NA	0	0	0	0	0	0
rs934587	3	149536769	fine-mapped	0	0	0	0	NA	1	ANKUB1	0	0	WWTR1,COMMD2	0	NA	1	NA	0	NA	0	1	1	0	0	0
rs843341	3	184282601	both	0	0	0	0	NA	0	NA	0	0	ECE2	0	PARL,MIR4448,RP11-778D9.13,EIF2B5,RP11-778D9.12,DVL3,AP2M1,ABCF3,CAMK2N2	0	NA	0	PARL,MIR4448,RP11-778D9.13,EIF2B5, RP11-778D9.12,DVL3,ABCF3,CAMK2N2,PSMD2	0	0	0	0	0	0
rs362307	4	3240118	lead	0	1	1	0	NA	0	NA	1	0	NA	1	HTT	1	HTT	1	NA	1	0	0	0	0	0
rs2928285	4	37419545	lead	0	0	0	0	NA	0	NA	0	0	NA	0	NA	0	NA	0	NA	0	0	0	0	0	0
rs2928286	4	37419634	fine-mapped	0	0	0	0	NA	0	NA	0	0	NA	0	NA	0	NA	0	NA	0	0	0	0	0	0
rs1396068	4	54498523	both	0	0	0	0	NA	0	NA	0	0	NA	0	NA	0	NA	0	NA	0	0	0	0	0	0
rs4624677	4	76499253	both	0	0	0	0	NA	0	NA	0	0	SHROOM3	1	SHROOM3,RP11-359D14.2	0	NA	0	NA	0	0	0	0	0	0
rs11932660	4	94917568	fine-mapped	0	0	0	0	NA	0	NA	0	0	NA	0	NA	0	NA	0	NA	0	0	0	0	0	0
rs13126112	4	94918869	lead	0	0	0	0	NA	0	NA	0	0	NA	0	NA	0	NA	0	NA	0	0	0	0	0	0
rs11097457	4	95155662	fine-mapped	0	0	0	0	NA	0	NA	0	0	NA	0	NA	0	NA	0	NA	0	0	0	0	0	0
rs115774281	4	149980481	fine-mapped	0	0	0	0	NA	0	NA	0	0	NA	0	NA	0	NA	0	NA	0	0	0	0	0	0
rs17588356	4	150289525	both	0	0	0	0	NA	0	NA	0	0	NA	0	NA	0	NA	0	NA	0	0	0	0	0	0
rs4695912	4	174138232	lead	0	0	0	0	NA	0	NA	0	0	NA	0	NA	0	NA	0	NA	0	0	0	0	0	0
rs258888	5	72985488	lead	0	0	0	0	NA	0	NA	0	0	NA	0	NA	0	NA	0	NA	0	0	0	0	0	0
rs6871667	5	75308917	both	0	0	0	0	NA	0	NA	0	0	NA	0	NA	0	NA	0	NA	0	0	0	0	0	0
rs6896257	5	76914771	lead	0	0	0	0	NA	0	NA	0	0	NA	0	NA	0	NA	0	NA	0	0	0	0	0	0
rs193457	5	177105216	fine-mapped	0	1	1	0	NA	0	NA	0	0	NA	0	NA	0	NA	0	NA	0	0	0	0	0	0
rs628506	5	177107422	lead	0	1	1	0	NA	0	NA	0	0	NA	0	NA	0	NA	0	NA	0	0	0	0	0	0
rs10046434	6	2253007	fine-mapped	0	0	0	0	NA	0	NA	0	0	NA	0	NA	0	NA	0	NA	0	0	0	0	0	0
rs61245983	6	2256531	lead	0	0	1	0	NA	0	NA	0	0	NA	0	NA	0	NA	0	NA	0	0	0	0	0	0
rs9371006	6	17632031	both	0	0	0	0	NA	0	NA	0	0	NA	0	NA	0	NA	0	NA	0	0	0	0	0	0
rs3128909	6	29855794	both	0	0	0	0	TRIM10	0	TRIM31,TRIM31-AS1,TRIM40,TRIM10	0	0	TCONS_l2_00024693,TCONS_l2_00024695,ZNRD1, ZNRD1-AS1,PPP1R11,TRIM31-AS1,TRIM40,TRIM10	0	NA	0	NA	0	NA	0	0	0	0	0	0
rs541573647	6	32039286	fine-mapped	0	0	1	0	NA	0	NA	1	0	NA	0	NA	0	NA	0	NA	0	0	0	0	0	0
rs6466	6	32039286	lead	0	0	1	0	NA	0	NA	1	0	NA	0	NA	0	NA	0	NA	0	0	0	0	0	0
rs3130283	6	32170768	fine-mapped	0	0	0	0	TNXB,EGFL8,AGPAT1,RNF5	0	PRRT1,PPT2,PPT2-EGFL8,EGFL8	0	0	PPT2,LOC100507547,EGFL8,AGPAT1	0	NA	0	NA	0	NA	0	0	0	0	0	0
rs78956178	6	105041334	both	0	0	0	0	NA	0	NA	0	0	NA	0	NA	0	NA	0	NA	0	0	0	0	0	0
rs113638914	6	157981676	both	1	1	0	1	NA	1	NA	1	1	NA	1	SYNJ2	1	NA	1	SYNJ2	1	1	0	1	0	1
rs12537894	7	6427820	lead	0	0	0	0	NA	0	NA	0	0	NA	0	NA	0	NA	0	NA	0	0	0	0	0	0
rs12538142	7	6436168	fine-mapped	0	0	0	0	NA	0	DAGLB	0	0	DAGLB	0	NA	0	NA	0	DAGLB	0	0	0	0	0	0
rs139930238	7	87042726	fine-mapped	0	0	0	0	NA	0	NA	0	0	NA	0	NA	0	NA	0	NA	0	0	0	0	0	0
rs116979197	7	87359731	fine-mapped	0	0	0	0	CROT,TP53TG1,TCONS_00013881, TCONS_00012917,TCONS_00012855	0	NA	0	0	NA	0	NA	0	NA	0	NA	0	0	0	0	0	0
rs8187801	7	87420029	fine-mapped	0	0	0	0	NA	0	NA	0	0	NA	0	NA	0	NA	0	NA	0	0	0	0	0	0
rs45619531	7	87475272	fine-mapped	1	1	0	1	NA	0	NA	0	1	NA	0	NA	0	NA	0	NA	0	0	0	0	0	0
rs6465116	7	87483685	fine-mapped	0	0	0	0	NA	0	NA	0	0	NA	0	NA	0	NA	0	NA	0	0	0	0	0	0
rs11977881	7	87485697	lead	0	0	0	0	NA	0	NA	0	0	NA	0	NA	0	NA	0	NA	0	0	0	0	0	0
rs10225464	7	87552721	fine-mapped	0	0	0	0	NA	0	NA	0	0	NA	0	NA	0	NA	0	NA	0	0	0	0	0	0
rs73383494	7	87555602	fine-mapped	0	0	0	0	NA	0	NA	0	0	NA	0	NA	0	NA	0	NA	0	0	0	0	0	0
rs28381827	7	87585076	fine-mapped	0	0	0	0	NA	0	NA	0	0	CROT,TP53TG1,TCONS_00012917,TCONS_00013203,TCONS_00013881	0	NA	0	NA	0	NA	0	0	0	0	0	0
rs188305475	7	89085751	both	0	0	0	0	NA	0	NA	0	0	NA	0	NA	0	NA	0	NA	0	0	0	0	0	0
rs2074684	7	101160429	fine-mapped	0	0	1	0	AP1S1,VGF,MOGAT3	0	AP1S1,VGF,PLOD3,ZNHIT1,CLDN15,FIS1	0	0	AP1S1,SERPINE1,VGF,NAT16,MOGAT3,PLOD3,ZNHIT1,CLDN15,FIS1	1	NAT16,PLOD3	0	FIS1	0	SRRT,UFSP1,ACHE,NAT16,MOGAT3,PLOD3,ZNHIT1,FIS1	0	0	0	0	0	0
rs75741381	7	101166177	lead	0	0	1	0	VGF	0	VGF	0	0	NA	0	MIR4653,GNB2,AP1S1,NAT16	0	AP1S1	0	UFSP1,SRRT,ACHE,AP1S1,NAT16,MOGAT3,PLOD3,ZNHIT1	0	0	0	0	0	0
rs714583	7	107832708	fine-mapped	0	0	0	0	NA	0	NA	0	0	NA	0	NA	0	NA	0	NA	0	0	0	0	0	0
rs714582	7	107832881	lead	0	0	0	0	NA	0	NA	0	0	NA	0	NA	0	NA	0	NA	0	0	0	0	0	0
rs125124	7	130899925	both	1	1	1	0	TCONS_00013598,TCONS_00013597, TCONS_l2_00026896,MIR29B1,TCONS_l2_00027489	1	NA	1	1	TCONS_l2_00027491,TCONS_l2_00026896,TCONS_l2_00027490,LINC-PINT, LOC100506860,TCONS_00013597,TCONS_00013598,TCONS_00013599	0	NA	1	NA	0	MKLN1-AS1,RNU6-1010P,MKLN1,RP11-180C16.1	0	0	0	0	0	0
rs7012637	8	9315699	both	0	0	0	0	NA	0	NA	0	0	NA	0	NA	0	NA	0	NA	0	0	0	0	0	0
rs7386288	8	11678823	both	0	0	0	0	NA	0	GATA4	0	0	GATA4	0	NA	0	NA	0	NA	0	0	0	0	0	0
rs17810889	8	11765727	fine-mapped	1	0	1	0	FDFT1	1	FDFT1	1	1	FDFT1	1	RP11-148O21.4,RP11-148O21.2,BLK	1	CTSB	1	DEFB136	1	1	0	0	0	0
rs183253832	8	11973685	fine-mapped	0	0	0	0	NA	0	NA	0	0	NA	0	NA	0	NA	0	NA	0	0	0	0	0	0
rs149319166	8	58410683	fine-mapped	0	0	0	0	NA	0	NA	0	0	NA	0	NA	0	NA	0	RP11-246K15.1	0	0	0	0	0	0
rs116961202	8	58469752	fine-mapped	0	0	1	0	NA	0	NA	0	0	NA	0	NA	0	NA	0	NA	0	0	0	0	0	0
rs9297994	8	58479765	both	0	1	1	0	NA	0	NA	0	0	NA	0	NA	0	NA	0	NA	0	0	0	0	0	0
rs112784971	8	58493931	fine-mapped	0	0	0	0	NA	0	NA	0	0	NA	0	NA	0	NA	0	NA	0	0	0	0	0	0
rs76409586	8	95947865	both	0	0	0	0	RP11-31K23.1	0	RP11-31K23.1	0	0	NA	0	NA	0	NA	0	NA	0	0	0	0	0	0
rs76734776	8	99545254	lead	0	0	0	0	NA	0	NA	0	0	NA	0	NA	0	NA	0	NA	0	0	0	0	0	0
rs6985162	8	107997723	both	0	0	0	0	NA	0	NA	0	0	NA	0	NA	0	NA	0	NA	0	0	0	0	0	0
rs2980853	8	125466108	both	0	0	1	0	NA	0	NA	0	0	NA	0	NA	0	NA	0	NA	0	0	0	0	0	0
rs3739426	8	134590178	both	0	0	0	0	NA	0	NA	0	0	NA	0	NA	0	NA	0	NA	0	0	0	0	0	0
rs80016095	9	15264871	fine-mapped	0	0	0	0	NA	0	NA	0	0	NA	0	NA	0	NA	0	NA	0	0	0	0	0	0
rs115811985	9	15294456	fine-mapped	0	0	1	0	NA	0	NA	0	0	NA	0	NA	0	NA	0	NA	0	0	0	0	0	0
rs686030	9	15304784	both	0	0	1	0	NA	0	NA	0	0	NA	0	SNAPC3	0	NA	0	SNAPC3	0	0	0	0	0	0
rs2519093	9	133266456	fine-mapped	0	0	0	0	NA	0	NA	0	0	NA	0	NA	0	NA	0	NA	0	0	0	0	0	0
rs115478735	9	133274295	lead	0	0	0	0	NA	0	NA	0	1	NA	0	NA	0	NA	0	NA	0	0	0	0	0	0
rs66934412	10	21485672	lead	0	0	0	0	NA	0	NA	0	0	NA	0	NA	0	NA	0	NA	0	0	0	0	0	0
rs12246131	10	45498334	fine-mapped	0	0	0	0	NA	0	NA	0	0	NA	0	NA	0	NA	0	NA	0	0	0	0	0	0
rs11239549	10	45523383	lead	0	0	0	0	NA	0	NA	0	0	NA	0	NA	0	NA	0	NA	0	0	0	0	0	0
rs7916868	10	63229171	fine-mapped	0	0	0	0	NA	0	NA	0	0	NA	0	NA	0	NA	0	NA	0	0	0	0	0	0
rs7924036	10	63431885	lead	0	0	0	0	NA	0	NA	0	0	NA	0	JMJD1C	0	NA	0	NA	0	0	0	0	0	0
rs3842637	10	100351347	lead	0	0	1	0	NA	0	NA	0	0	NA	0	NA	0	NA	0	NA	0	0	0	0	0	0
rs7104956	11	993745	fine-mapped	0	0	0	0	NA	0	NA	0	1	CHID1	0	NA	0	CHID1,MUC6	0	POLR2L,TSPAN4,RP11-1391J7.1,CHID1,AP2A2	0	0	0	0	0	0
rs35288961	11	1199236	fine-mapped	0	0	1	0	NA	0	NA	0	0	NA	0	BRSK2	0	NA	0	MUC5AC,BRSK2,MOB2	0	0	0	0	0	0
rs58514600	11	1355653	lead	0	0	0	0	NA	0	NA	0	0	NA	0	NA	0	NA	0	NA	0	0	0	0	0	0
rs61867586	11	1360830	fine-mapped	0	0	0	0	NA	0	NA	1	1	NA	0	NA	0	NA	0	NA	0	0	0	0	0	0
rs1026071	11	13343165	both	0	0	0	0	NA	0	NA	0	0	NA	0	AC084859.1	0	AC084859.1	0	AC084859.1	0	0	0	0	0	0
rs174567	11	61825533	both	0	0	0	0	NA	0	PROX1,PROX1-AS1	0	0	PROX1	0	NA	0	NA	0	FADS1,MIR1908,FADS2	0	0	0	0	0	0
rs56363382	11	69988367	both	0	0	0	0	NA	0	NA	0	0	NA	0	NA	0	NA	0	NA	0	0	0	0	0	0
rs11020842	11	94584036	both	0	0	0	0	NA	0	NA	0	0	NA	0	NA	0	NA	0	NA	0	0	0	0	0	0
rs11368622	12	1009610	lead	0	0	0	0	NA	0	NA	0	0	NA	0	NA	0	NA	0	NA	0	0	0	0	0	0
rs61918692	12	1019424	fine-mapped	0	0	0	0	NA	0	NA	0	0	NA	0	NA	0	NA	0	NA	0	0	0	0	0	0
rs7979473	12	120982457	lead	0	1	1	0	NA	0	NA	0	0	NA	0	POP5,CABP1,AC079602.1	0	NA	0	MIR4700,RP11-173P15.5,ACADS,SPPL3	0	0	0	0	0	0
rs2393775	12	120986771	fine-mapped	0	0	0	0	NA	0	NA	0	0	NA	0	NA	0	NA	0	NA	0	0	0	0	0	0
rs7487608	12	122129513	both	0	0	0	0	NA	0	AC156455.1,TCONS_l2_00005952,TCONS_l2_00005955, TCONS_l2_00005956,TCONS_l2_00005949, TCONS_l2_00005953,TCONS_l2_00005954, TCONS_l2_00005951,TCONS_l2_00005950,TCONS_00020239	1	0	MLXIP,TCONS_l2_00005949,TCONS_l2_00005950, TCONS_l2_00005951,TCONS_l2_00005952, TCONS_l2_00005953,TCONS_l2_00005954,TCONS_l2_00005955, TCONS_l2_00005956,TCONS_00020239	0	AC156455.1,BCL7A,RP11-87C12.5,MLXIP,LRRC43	0	MLXIP,BCL7A,RP11-87C12.5,AC156455.1	0	AC156455.1,MLXIP,PSMD9,RNU7-170P, RP11-87C12.2,WDR66,BCL7A,IL31,LRRC43	0	0	0	0	0	0
rs2146988	13	102844306	both	0	0	0	0	NA	0	TPP2	0	0	TPP2	0	LINC00555,TPP2	0	NA	0	LINC00555,TPP2,EFNB2	0	0	0	0	0	0
rs56398830	13	103049340	fine-mapped	0	0	0	0	NA	0	NA	0	0	NA	0	NA	0	NA	0	NA	0	0	0	0	0	0
rs16961276	13	103064432	fine-mapped	0	0	0	0	NA	0	NA	0	0	NA	0	NA	0	NA	0	NA	0	0	0	0	0	0
rs28929474	14	94378610	both	0	0	1	0	NA	0	SERPINA6	1	1	SERPINA1	0	NA	0	NA	0	NA	0	0	0	0	0	0
rs28641036	14	94818199	fine-mapped	0	0	0	0	NA	0	NA	0	0	NA	0	NA	0	NA	0	NA	0	0	0	0	0	0
rs339969	15	60591082	both	1	1	0	1	NA	1	NA	1	1	NA	1	RP11-16B9.1	0	NA	0	RORA,RP11-507B12.2,RP11-507B12.1,RP11-16B9.1	0	0	0	0	0	0
rs55977698	15	89804100	both	0	1	1	0	NA	0	NA	1	1	NA	0	NA	0	ZNF710	0	NA	0	0	0	0	0	0
rs11644920	16	11551157	both	0	0	0	0	NA	0	NA	0	0	NA	0	NA	0	NA	0	NA	0	0	0	0	0	0
rs56094641	16	53772541	both	0	0	1	0	NA	0	NA	0	0	NA	0	NA	0	CTD-3032H12.1	0	NA	0	0	0	0	0	0
rs17138478	17	37713312	both	0	1	1	0	NA	0	NA	1	0	NA	1	NA	1	RP11-115K3.1	1	NA	1	1	0	0	0	0
rs615070	17	44099223	both	0	1	0	0	NA	0	NA	0	0	NA	0	NA	0	NA	0	NA	0	0	0	0	0	0
rs12449576	17	79930325	both	0	0	1	0	NA	0	TCONS_00025520	0	0	TCONS_l2_00011008,CBX2,TCONS_00025520,TBC1D16	0	NA	0	NA	0	NA	0	0	0	0	0	0
rs13381345	18	21928345	fine-mapped	0	0	0	0	NA	0	NA	0	0	NA	0	NA	0	NA	0	NA	0	0	0	0	0	0
rs9960754	18	22006279	fine-mapped	0	0	1	0	NA	0	NA	0	0	NA	0	NA	0	NA	0	NA	0	0	0	0	0	0
rs34019667	18	22068816	fine-mapped	0	0	0	0	NA	0	NA	0	0	NA	0	NA	0	NA	0	NA	0	0	0	0	0	0
rs16962757	18	22070273	lead	1	1	1	0	NA	0	NA	0	0	NA	0	NA	0	NA	0	NA	0	0	0	0	0	0
rs9964288	18	22074940	fine-mapped	0	0	1	0	NA	0	NA	0	0	TCONS_00026443,GATA6,GATA6-AS1	0	NA	0	NA	0	NA	0	0	0	0	0	0
rs34542538	19	5677230	fine-mapped	0	0	1	0	NA	0	NA	1	0	NA	0	SAFB	0	NA	0	SAFB2	0	0	0	0	0	0
rs58364693	19	5761469	fine-mapped	0	0	0	0	NA	0	NA	0	0	NA	0	NA	0	NA	0	NA	0	0	0	0	0	0
rs708686	19	5840608	both	0	1	1	0	NA	0	NA	0	0	NA	0	NA	0	NA	0	NA	0	0	0	0	0	0
rs3760775	19	5841345	fine-mapped	0	1	1	0	NA	0	NA	1	1	NA	0	NA	0	NA	0	NA	0	0	0	0	0	0
rs11882466	19	7410696	both	0	0	0	0	NA	0	NA	0	0	NA	0	NA	0	NA	0	NA	0	0	0	0	0	0
rs7599	19	35547488	both	0	0	1	0	NA	0	ZBTB32	0	0	TMEM147-AS1,TCONS_00027005,ZBTB32	0	USF2	0	NA	0	USF2,HAMP	0	0	0	0	0	0
rs8108474	19	45798221	fine-mapped	0	0	0	0	NA	0	NA	0	0	NA	0	NA	0	NA	0	NA	0	0	0	0	0	0
rs8112972	19	45887347	lead	0	1	0	1	NA	0	NA	0	0	NA	0	NA	0	NA	0	NA	0	0	0	0	0	0
rs114387602	19	45891064	fine-mapped	0	0	0	0	NA	0	NA	0	0	NA	0	NA	0	NA	0	NA	0	0	0	0	0	0
rs296401	19	47859298	lead	0	0	0	0	NA	0	NA	0	0	NA	0	NA	0	NA	0	NA	0	0	0	0	0	0
rs200234544	19	47860133	fine-mapped	0	0	0	0	NA	0	NA	0	0	NA	0	NA	0	NA	0	NA	0	0	0	0	0	0
rs62128827	19	47862311	fine-mapped	0	0	0	0	NA	0	NA	0	0	NA	0	NA	0	NA	0	NA	0	0	0	0	0	0
rs193155157	19	47863807	fine-mapped	0	0	1	0	NA	1	CRX	0	1	NA	1	NA	1	NA	1	NA	1	1	1	0	0	1
rs1321940	20	12979237	fine-mapped	1	1	1	0	NA	1	NA	0	0	NA	0	NA	0	NA	0	NA	0	0	0	0	0	0
rs168622	20	12985441	lead	0	0	0	0	NA	0	NA	0	0	NA	0	NA	0	NA	0	NA	0	0	0	0	0	0
rs2618566	20	17864040	both	1	1	1	0	TCONS_00028115	1	NA	1	1	TCONS_00028115,BANF2	1	NA	1	RRBP1,BANF2	0	NA	1	1	1	1	0	1
rs73121929	20	44096141	fine-mapped	0	0	0	0	NA	0	NA	0	0	NA	0	NA	0	NA	0	NA	0	0	0	0	0	0
rs910055	20	44132355	fine-mapped	0	0	0	0	NA	0	NA	0	0	TCONS_l2_00016267,TCONS_l2_00016268,TCONS_l2_00016776	0	NA	0	NA	0	NA	0	0	0	0	0	0
rs146299700	20	44179682	fine-mapped	0	0	0	0	NA	0	NA	0	0	NA	0	NA	0	NA	0	NA	0	0	0	0	0	0
rs1800961	20	44413724	both	0	1	1	0	TCONS_l2_00016268,TCONS_l2_00016267, TCONS_l2_00016776	0	NA	1	0	TCONS_l2_00016267,TCONS_l2_00016268,TCONS_l2_00016776	0	OSER1,OSER1-AS1	0	NA	0	NA	0	0	0	0	0	0
rs574202907	20	44895281	fine-mapped	0	0	1	0	NA	0	TOMM34	0	0	TOMM34	0	NA	0	NA	0	NA	0	0	0	0	0	0
rs5757151	22	38568923	fine-mapped	0	0	0	0	TCONS_00029698	0	DDX17	0	0	NA	0	PICK1	0	PICK1	0	POLR2F,RP5-1039K5.18,PICK1	0	0	0	0	0	0
rs2235229	22	38728907	lead	0	1	1	0	NA	0	NA	0	0	NA	0	NA	0	NA	0	NA	0	0	0	0	0	0
rs4821943	22	40326741	both	0	0	0	0	NA	0	NA	0	0	NA	0	NA	0	NA	0	NA	0	0	0	0	0	0
Lead or finemapped loci (largest PIP in each credible set) from trans-ancestry meta-analysis were annotated with chromatin data (OCR from ATAC-seq experiments; PIR from Capture-C, and histone modifications from ChIP-seq)
For OCR and histone marks, 0 indicates no overlap and 1 indicates overlap
Abbreviations: SNP (single nucleotide polymorphism); CHR (chromosome); BP (base pairs); HepG2 (liver cancer cell line); OCR (open chromatin region); iPSC (Induced pluripotent stem cells); iPSC_Hep (iPSC-derived hepatocyte-like cells); PIR (promoter-interacting region); NA (not applicable)

### Sheet: ST23
Supplementary Table 23. Significant cross-trait colocalization and best colocalizing SNP in each loci
SNP	Trait	PP.H0.abf	PP.H1.abf	PP.H2.abf	PP.H3.abf	PP.H4.abf	cond.PP.H4.abf	Top_SNP	Top_SNP_PP4	effect_direction
rs1026071	ALT	1.79e-05	0.022	0.000103	0.124866	0.853034	0.872313	rs6486122	0.445835	+
rs1026071	CRP	2.99e-27	3.67e-24	7.48e-05	0.0907385	0.909187	0.909255	rs6486122	0.91269	+
rs1026071	Dbil	2.97e-10	3.65e-07	0.000138	0.16853	0.831331	0.831446	rs7947951	0.525744	-
rs1026071	GGT	1.79e-05	0.0219	0.000108	0.131119	0.846862	0.865928	rs6486122	0.589977	+
rs1026071	IGF1	4.33e-12	5.31e-09	0.000148	0.181	0.819074	0.819195	rs6486122	0.912843	+
rs1026071	T2D	2.77e-07	0.0003	9.52e-05	0.102254	0.897351	0.897706	rs10832022	0.436007	+
rs1026071	Tbil	6.24e-18	7.65e-15	9.59e-05	0.117	0.883189	0.883274	rs10832027	0.401113	-
rs1026071	TG	4.1e-36	5.4e-33	5.27e-05	0.0683867	0.931561	0.93161	rs6486122	0.958765	+
rs11020842	nonHDL	9.62e-08	6.27e-06	6.3e-05	0.00311	0.996824	0.997	rs71477696	0.564645	+
rs11020842	TG	0.00023477	0.0153	5.77e-05	0.00278	0.981628	0.997	rs71477696	0.628866	+
rs11239549	ALT	3.59e-31	0.00342	7.17e-30	0.0674	0.929229	0.932418	rs11239549	0.989048	-
rs11239549	APOA	3.04e-76	2.9e-48	9.74e-30	0.0918	0.908165	0.908165	rs11239549	0.490665	+
rs11239549	eGFR	4.17e-30	0.0392	4.01e-30	0.0367	0.924112	0.961773	rs12249012	0.426893	-
rs11239549	GGT	1.03e-32	9.81e-05	1.96e-30	0.0177	0.982201	0.982297	rs11239549	0.929784	+
rs11239549	HDL	3.45e-94	3.42e-66	1.41e-31	0.000391	0.999609	0.999609	rs11239549	0.99996	+
rs11239549	nonHDL	1.72e-35	1.7e-07	7.06e-30	0.0689	0.931084	0.931	rs11239549	0.770565	+
rs11239549	TC	1.86e-70	1.84e-42	1.22e-29	0.119	0.880593	0.880593	rs11239549	0.260682	+
rs1127311	BMR	2.38e-06	0.0149	1.94e-05	0.12	0.86494	0.878011	rs1571162126	0.265793	-
rs1127311	Dbil	4.09e-06	0.0255	9.36e-06	0.0575	0.916976	0.941	rs1571162126	0.64958	+
rs1127311	IGF1	4.03e-24	2.51e-20	2.64e-06	0.0155	0.984512	0.984514	rs1127311	0.459069	-
rs1127311	VITD	4.2e-06	0.0262	5.25e-06	0.0318	0.941961	0.967	rs1127311	0.318699	-
rs115478735	2hGluEUR	9.29e-19	2.43e-05	2.6e-15	0.067	0.932969	0.933	rs2519093	0.453081	+
rs115478735	APOA	3.34e-46	9.94e-33	3.95e-16	0.0107	0.98926	0.98926	rs635634	0.405529	+
rs115478735	APOB	1.07e-66	3.18e-53	2.58e-16	0.00668	0.993325	0.993325	rs2519093	0.531431	+
rs115478735	AST	2e-64	5.95e-51	1.53e-16	0.00355	0.996448	0.996	rs1834744556	0.813577	-
rs115478735	BUN	7.24e-30	9.74e-17	2.98e-16	0.00302	0.996984	0.997	rs2519093	0.297705	+
rs115478735	CAD	5.07e-24	6.82e-11	5.33e-16	0.00617	0.993826	0.993826	rs2519093	0.505923	+
rs115478735	CRP	7.75e-36	2.3e-22	2.58e-16	0.00669	0.993312	0.993	rs1554760445	0.691856	+
rs115478735	Dbil	7.07e-33	2.1e-19	2.7e-16	0.00702	0.992981	0.992981	rs1834744556	0.25468	-
rs115478735	eGFR	2e-25	2.7e-12	4.93e-16	0.00563	0.994366	0.994	rs2519093	0.987334	+
rs115478735	FIEUR	1.11e-24	2.9e-11	3.09e-16	0.00707	0.992931	0.993	rs635634	0.258568	+
rs115478735	GGT	1.18e-49	3.52e-36	3.28e-16	0.00875	0.991246	0.991	rs1554760445	0.454278	+
rs115478735	HbA1cEUR	5.22e-22	1.36e-08	1.21e-15	0.0307	0.969315	0.969	rs635634	0.247217	+
rs115478735	HDL	6.98e-30	2.07e-16	2.97e-16	0.00782	0.992179	0.992	rs635634	0.525008	+
rs115478735	LDL	0	0	2.54e-16	0.00655	0.993449	0.993	rs2519093	0.964258	+
rs115478735	nonHDL	7.38e-274	2.19e-260	3.62e-16	0.00976	0.990242	0.990242	rs507666	0.819416	+
rs115478735	Stroke	1.26e-15	0.017	4.1e-16	0.00454	0.978463	0.995379	rs635634	0.911384	+
rs115478735	Tbil	2.79e-20	8.28e-07	2.15e-16	0.00539	0.994605	0.994605	rs1834744556	0.581822	-
rs115478735	TC	0	0	3.8e-16	0.0103015	0.989699	0.989699	rs507666	0.996913	+
rs115478735	TG	5.39e-18	0.00016	1.05e-15	0.0301	0.969692	0.969847	rs2519093	0.458868	-
rs115478735	VITD	4.3e-17	0.00128	3.57e-16	0.00962	0.989103	0.990368	rs532436	0.222608	-
rs11644920	GGT	9.52e-37	6.64e-30	4.53e-10	0.00217	0.997835	0.997835	rs11644920	0.796526	+
rs11644920	HC	3.61e-09	0.0252	2.75e-09	0.0182	0.956597	0.981314	rs57792815	0.637639	-
rs11644920	WHRadjBMI	5.83e-12	3.87e-05	1.54e-08	0.101	0.898704	0.898739	rs11644920	0.622353	+
rs11887534	ALT	0	1.85e-12	0	0.00265	0.997353	0.997353	rs11887534	0.999993	+
rs11887534	APOB	0	7.89e-107	0	0.0123	0.987699	0.987699	rs11887534	1	-
rs11887534	Dbil	0	5.02e-08	0	0.0182	0.981798	0.981798	rs11887534	0.999999	+
rs11977881	AST	6.11e-63	1.09e-08	3.81e-56	0.0667	0.933283	0.933283	rs1563016595	0.462812	+
rs125124	BMR	0.00146974	0.0373	0.00032	0.00718	0.95368	0.992527	rs125124	0.789827	+
rs125124	IGF1	2.1e-144	5.35e-143	4.97e-05	0.000264	0.999687	0.999736	rs125124	0.999981	+
rs125124	TC	1.91e-08	4.87e-07	8.58e-05	0.00119	0.998727	0.998813	rs125124	0.939655	-
rs12537894	ALT	1.85e-10	1.37e-05	9.32e-07	0.0677	0.932304	0.932317	rs113080138	0.978944	+
rs12537894	CAD	5.2e-09	0.000373	7.5e-07	0.0528	0.946779	0.947133	rs4724806	0.25366	-
rs12537894	HDL	1.74e-83	1.28e-78	5.09e-07	0.0365	0.96345	0.963451	rs79949326	1	+
rs12537894	T2D	1.82e-07	0.0127552	7.63e-07	0.052656	0.934588	0.946664	rs79949326	0.302967	-
rs12537894	TC	1.63e-27	1.2e-22	5.78e-07	0.0416	0.958376	0.958376	rs79949326	0.482483	+
rs12537894	WHRadjBMI	9.43e-07	0.0676	1.65e-06	0.118	0.81479	0.873906	rs4724806	0.229593	+
rs12633863	ALP	2.95e-78	1.72e-08	9.08e-73	0.00430473	0.995695	0.995695	rs12633863	0.530734	-
rs12633863	AST	3.68e-75	2.15e-05	1.11e-71	0.0637	0.936285	0.936305	rs12633863	0.382079	+
rs12633863	GGT	1.17e-93	6.82e-24	6.55e-73	0.00282	0.997175	0.997175	rs12633863	0.630097	-
rs1325504	ALP	3.1e-07	0.000978	2.76e-05	0.0863	0.912672	0.913591	rs784103	0.0988842	-
rs1325504	BMR	1.55e-06	0.00489	1.82e-05	0.0564	0.938713	0.943345	rs10890177	0.135205	-
rs1325504	HC	3.48e-11	1.1e-07	1.73e-05	0.0537	0.946298	0.946315	rs348128	0.145828	-
rs1325504	TFP	4.4e-11	1.39e-07	4.62e-05	0.145	0.855032	0.855072	rs348128	0.15225	-
rs1325504	WC	2.59e-08	8.18e-05	3.47e-05	0.109	0.891177	0.891281	rs348128	0.146224	-
rs168622	ALP	3.26e-09	0.00274	1.27e-08	0.00969	0.987566	0.990282	rs1600185825	0.777043	+
rs168622	ALT	8.87e-19	7.45e-13	1.04e-08	0.00772	0.992277	0.992	rs1600185825	0.791917	+
rs168622	APOB	3.61e-10	0.000303	7.96e-09	0.00569	0.994004	0.994	rs1600185825	0.82097	-
rs168622	AST	6.61e-09	0.00556	1.48e-08	0.0115	0.982959	0.988452	rs1600185825	0.763025	+
rs168622	HDL	1.17e-10	9.87e-05	5.96e-08	0.0491	0.950767	0.951	rs4814175	0.192906	-
rs168622	LDL	1.11e-25	9.32e-20	2.02e-08	0.016	0.984048	0.984	rs1984395430	0.747575	-
rs168622	nonHDL	6.54e-19	5.5e-13	9.95e-09	0.00737	0.992632	0.993	rs1600185825	0.704167	-
rs168622	T2D	3.39e-07	0.0621	2.34e-07	0.0418	0.89611	0.955397	rs1984395430	0.561779	+
rs168622	TC	3.05e-29	2.56e-23	1.96e-08	0.0155	0.984484	0.984484	rs1984395430	0.764193	-
rs168622	TG	1.08e-09	0.000909	3.95e-08	0.0322	0.966858	0.967738	rs680379	0.245855	+
rs17049712	APOA	0.00118356	0.0531	0.00119741	0.0528	0.891759	0.944107	rs17049712	0.367288	-
rs17049712	HDL	3.04e-13	1.36e-11	0.00121	0.0536	0.945223	0.946372	rs13428870	0.504252	-
rs17049712	T2D	8.71e-19	3.9e-17	0.000162	0.00627	0.99357	0.993731	rs17049712	0.504184	+
rs17049712	TG	1.33e-09	5.97e-08	0.00185	0.0821	0.916081	0.917777	rs17049712	0.403999	+
rs17049712	VITD	0.00035445	0.0159	0.00382	0.17	0.809482	0.826	rs17049712	0.431775	-
rs17049712	WC	2.07e-14	9.29e-13	0.00294321	0.131	0.865963	0.868519	rs17049712	0.57322	+
rs17049712	WHR	5.35e-07	2.39e-05	0.000183	0.00716	0.992635	0.992841	rs17049712	0.572304	-
rs17138478	ALT	2.83e-12	1.68e-10	1.92e-05	0.00013434	0.999846	0.999866	rs17138478	0.999974	-
rs17138478	AST	2.07e-07	1.23e-05	1.94e-05	0.00015057	0.999818	0.999849	rs17138478	0.999738	-
rs17138478	CRP	4.14e-24	2.45e-22	1.92e-05	0.000134	0.999847	0.999866	rs17138478	1	+
rs17138478	IGF1	6.67e-07	3.95e-05	0.000113	0.00571555	0.994131	0.994284	rs17138478	0.999976	+
rs174567	ALP	1.77e-100	1.42e-86	2.87e-17	0.00129691	0.998703	0.998703	rs174567	1	+
rs174567	ALT	5.77e-22	4.61e-08	5.63e-16	0.0440964	0.955904	0.955904	rs174564	0.521538	-
rs174567	APOA	2.29e-56	1.83e-42	1.48e-16	0.0108346	0.989165	0.989165	rs174567	0.597483	-
rs174567	APOB	2.22e-73	1.77e-59	9e-17	0.00621	0.993793	0.993793	rs174564	0.643993	-
rs174567	cALT	9.96e-30	7.29e-16	2.02e-16	0.0137925	0.986208	0.986208	rs174567	0.858751	-
rs174567	Dbil	8.83e-16	0.0706	1.14e-15	0.0901291	0.839235	0.903021	rs174567	0.447879	-
rs174567	FIEUR	7.16e-33	5.73e-19	1.94e-16	0.0145017	0.985498	0.985498	rs174564	0.671761	-
rs174567	GGT	4.88e-16	0.039	1.02e-15	0.080886	0.880098	0.91583	rs174567	0.816566	+
rs174567	HDL	3.05e-263	2.44e-249	4.77e-16	0.0372	0.962788	0.962788	rs174550	0.941449	-
rs174567	Height	9.4e-31	7.52e-17	2.25e-15	0.179	0.820704	0.820704	rs174564	0.288815	-
rs174567	IGF1	4.79e-26	3.83e-12	2.65e-16	0.0202	0.979806	0.979806	rs174564	0.541891	-
rs174567	LDL	2.82e-232	2.26e-218	4.75e-16	0.0371	0.962948	0.962948	rs1535	0.999999	-
rs174567	sCr	6.14e-20	4.91e-06	1.13e-15	0.0894041	0.910591	0.910595	rs174564	0.554314	-
rs174567	T2D	1.47e-26	1.07e-12	9.16e-16	0.0653404	0.93466	0.93466	rs174564	0.308321	-
rs174567	Tbil	1.27e-29	1.01e-15	6e-16	0.0471	0.952918	0.952918	rs174564	0.648667	-
rs174567	TC	2.36e-226	1.89e-212	6.54e-16	0.0514	0.948645	0.948645	rs174550	0.366733	-
rs174567	TG	0	0	3.47e-16	0.0267739	0.973226	0.973226	rs1038748300	0.680411	+
rs17588356	ALP	3.73e-48	3.35e-12	1.42e-37	0.126344	0.873656	0.873656	rs17588356	0.885182	-
rs17588356	BUN	1.31e-39	0.00118	6.24e-39	0.00462	0.994202	0.995376	rs17588356	0.896242	+
rs17588356	HDL	3.96e-45	3.56e-09	2.41e-39	0.00117119	0.998829	0.998829	rs17588356	0.961524	-
rs17588356	LDL	3.48e-42	3.13e-06	2.6e-38	0.0224042	0.977593	0.977596	rs17588356	0.979807	-
rs17588356	TC	9.64e-44	8.66e-08	1.7e-37	0.151848	0.848152	0.848152	rs17588356	0.828242	-
rs1800961	ALP	4.68e-59	7.53e-06	6.23e-57	1.89e-06	0.999991	0.999998	rs1800961	1	-
rs1800961	ALT	2.77e-57	0.000445	6.74e-56	0.00984069	0.989714	0.990155	rs1800961	1	+
rs1800961	APOA	1.85e-235	2.97e-182	6.22e-57	0	1	1	rs1800961	1	-
rs1800961	APOB	3.96e-63	6.36e-10	6.22e-57	7.26e-11	1	1	rs1800961	1	-
rs1800961	AST	2.97e-55	0.0477	5.65e-56	0.0081292	0.944146	0.991463	rs1800961	1	+
rs1800961	CRP	8.27e-102	1.33e-48	6.22e-57	0	1	1	rs1800961	1	-
rs1800961	Dbil	3.96e-77	6.37e-24	6.22e-57	7.96e-16	1	1	rs1800961	1	+
rs1800961	GGT	3.15e-69	5.07e-16	6.22e-57	2.67e-10	1	1	rs1800961	1	+
rs1800961	HDL	0	8.99e-293	6.22e-57	0	1	1	rs1800961	1	-
rs1800961	LDL	1.78e-98	2.86e-45	6.22e-57	0	1	1	rs1800961	1	-
rs1800961	nonHDL	1.74e-85	2.8e-32	6.22e-57	0	1	1	rs1800961	1	-
rs1800961	Tbil	4.47e-73	7.19e-20	6.22e-57	1.81e-14	1	1	rs1800961	1	+
rs1800961	TC	2.87e-176	4.62e-123	6.22e-57	0	1	1	rs1800961	1	-
rs2235229	CRP	9.49e-35	1.93e-31	8.12e-05	0.164	0.835702	0.83577	rs6519133	0.99768	-
rs2235229	GGT	1.02e-34	2.07e-31	2.23e-05	0.0444	0.955601	0.956	rs6519133	0.998288	+
rs2235229	IGF1	5.88e-42	1.19e-38	2.23e-05	0.0443	0.95565	0.955671	rs6519133	0.999993	-
rs2235229	TG	1.09e-30	2.22e-27	2.19e-05	0.0437	0.956287	0.956308	rs138711	0.849232	+
rs258888	AST	1.39e-54	1.19e-52	0.000502	0.0419	0.957585	0.958	rs258888	0.30633	+
rs258888	HDL	5.68e-06	0.000487	0.00119	0.101	0.897445	0.899	rs258888	0.430368	-
rs2618566	ALP	4.97e-13	3.44e-10	8.4e-06	0.00482	0.995173	0.995	rs2618566	0.588565	-
rs2618566	APOB	2.28e-27	1.58e-24	3.8e-06	0.00163	0.998366	0.998369	rs2618566	0.649692	-
rs2618566	LDL	4.49e-156	3.11e-153	2.29e-06	0.000586	0.999412	0.999	rs2618566	0.998367	-
rs2618566	nonHDL	1.37e-91	9.47e-89	2.29e-06	0.000588	0.99941	0.999	rs2618566	0.996958	-
rs2618566	TC	4.68e-109	3.24e-106	2.29e-06	0.000583	0.999414	0.999	rs2618566	0.999902	-
rs2618566	TG	4.69e-07	0.000325	8.09e-06	0.0046	0.995062	0.995	rs2618567	0.468961	+
rs2724373	IGF1	1.21e-13	5.22e-12	0.000361	0.0146	0.985048	0.985	rs2724373	0.37468	+
rs28929474	ALP	2.93e-72	1.4e-46	2.34e-29	0.000121	0.999879	1	rs28929474	0.999995	+
rs28929474	ALT	3.3e-78	1.58e-52	2.34e-29	0.000121	0.999879	1	rs28929474	1	+
rs28929474	AST	6.71e-67	3.21e-41	2.34e-29	0.000121	0.999879	1	rs28929474	1	+
rs28929474	BMR	1.07e-37	5.13e-12	2.47e-29	0.000179	0.999821	1	rs28929474	0.992818	+
rs28929474	BUN	6.78e-32	3.24e-06	2.39e-29	0.000141	0.999856	1	rs28929474	0.997566	+
rs28929474	CAD	8.18e-32	3.91e-06	1.2e-28	0.00475	0.99525	0.995	rs112635299	0.569329	-
rs28929474	cALT	4.17e-94	2e-68	2.51e-29	0.000202	0.999798	0.999798	rs28929474	0.990014	+
rs28929474	cirrhosis	1.01e-64	4.85e-39	2.36e-29	0.000129	0.999871	0.999871	rs28929474	0.998964	+
rs28929474	CRP	1.06e-55	5.08e-30	2.55e-29	0.000221	0.999779	0.999779	rs28929474	0.98771	-
rs28929474	Dbil	5.79e-36	2.77e-10	2.71e-29	0.000296	0.999704	0.999704	rs28929474	0.978492	+
rs28929474	GGT	1.2e-30	5.73e-05	3.27e-29	0.000564	0.999379	0.999436	rs28929474	0.951677	+
rs28929474	Height	1.68e-107	8.06e-82	4.56e-29	0.00118	0.998817	0.998817	rs28929474	0.869714	+
rs28929474	IGF1	1.29e-37	6.15e-12	1.16e-28	0.00457	0.995428	0.995428	rs112635299	0.547806	-
rs28929474	T2D	3.75e-31	1.79e-05	4.29e-29	0.00105	0.998929	0.998947	rs28929474	0.88601	-
rs2911711	2hGluEUR	1.88e-15	7.54e-06	5.24e-12	0.0201	0.97994	0.979947	rs1260326	0.967342	-
rs2911711	ALP	6.62e-107	2.1e-97	1.94e-12	0.00515	0.994854	0.995	rs1260326	0.999996	-
rs2911711	APOA	2.16e-43	6.86e-34	1.93e-12	0.00514	0.99486	0.995	rs1260326	0.999997	-
rs2911711	APOB	1.79e-126	5.67e-117	1.93e-12	0.00514	0.99486	0.995	rs1260326	1	-
rs2911711	AST	4.89e-34	1.55e-24	7.81e-12	0.0238	0.976205	0.976	rs2911711	0.349	-
rs2911711	BMR	1.45e-48	4.6e-39	1.93e-12	0.00514	0.99486	0.995	rs1260326	1	+
rs2911711	BUN	3.19e-31	1.01e-21	1.86e-12	0.0049	0.995104	0.995	rs780094	0.557623	-
rs2911711	CRP	4.95e-188	1.57e-178	1.1e-11	0.0339	0.966147	0.966	rs1260326	1	-
rs2911711	Dbil	3.64e-15	1.15e-05	1.5e-11	0.0466	0.953399	0.953	rs1260326	0.599928	+
rs2911711	eGFR	3.46e-69	1.1e-59	1.94e-12	0.00516	0.994841	0.994841	rs1260326	0.999969	-
rs2911711	FIEUR	1.11e-66	4.47e-57	1.9e-12	0.00664	0.993358	0.993	rs1260326	0.647117	+
rs2911711	FIEUR	6.66e-39	2.67e-29	1.93e-12	0.00676417	0.993236	0.993236	rs1260326	0.999487	+
rs2911711	GGT	8.05e-196	2.55e-186	1.93e-12	0.00514013	0.99486	0.99486	rs1260326	1	-
rs2911711	HC	1.01e-15	3.2e-06	2.65e-12	0.00740999	0.992587	0.99259	rs1260326	0.978957	+
rs2911711	Height	3.53e-38	1.12e-28	1.94e-12	0.00514452	0.994855	0.994855	rs1260326	0.99999	+
rs2911711	IGF1	2.7e-193	8.56e-184	1.93e-12	0.00514013	0.99486	0.99486	rs1260326	1	+
rs2911711	LDL	7.59e-126	2.41e-116	1.93e-12	0.00514013	0.99486	0.99486	rs1260326	1	-
rs2911711	Liverfat	4.92e-14	0.000156	9.71e-12	0.0298196	0.970024	0.970176	rs1260326	0.959454	-
rs2911711	nonHDL	0	0	1.93e-12	0.00514013	0.99486	0.99486	rs1260326	1	-
rs2911711	sCr	1.01e-105	3.21e-96	1.93e-12	0.00514013	0.99486	0.99486	rs1260326	1	+
rs2911711	T2D	2.66e-92	8.44e-83	1.93e-12	0.00513661	0.994863	0.994863	rs1260326	1	+
rs2911711	TC	0	0	5.58e-12	0.0166973	0.983303	0.983303	rs780093	1	-
rs2911711	TG	0	0	1.93e-12	0.00514013	0.99486	0.995	rs1260326	1	-
rs2911711	UACRall	4.73e-23	1.5e-13	3.45e-12	0.00994523	0.990055	0.99	rs1260326	0.83577	-
rs2911711	UACRDM	4.38e-19	1.39e-09	2.18e-12	0.0059287	0.994071	0.994071	rs780094	0.829307	-
rs2911711	VITD	1.25e-23	3.98e-14	5.98e-12	0.0179692	0.982031	0.982031	rs1260326	0.517778	+
rs2928285	cALT	2.14e-06	0.000655	4.86e-05	0.0138775	0.985417	0.986113	rs2928289	0.15452	-
rs2928285	HDL	1.33e-05	0.00478	0.000402	0.143963	0.850841	0.855285	rs56211462	0.18033	-
rs2928285	TC	0.00020779	0.0749	0.000287	0.102659	0.821924	0.888967	rs2928289	0.11512	-
rs296401	ALP	2.79e-40	1.54e-11	2.47e-30	0.134782	0.865218	0.865218	rs71181604	1	-
rs296401	APOA	1.78e-32	0.000979	1.55e-30	0.0844681	0.914553	0.915449	rs71181604	1	+
rs2980853	2hGluEUR	2.99e-11	0.108	2.5e-11	0.0894843	0.802763	0.9	rs2980853	0.218633	-
rs2980853	CAD	1.41e-27	5.09e-18	7.07e-12	0.0245196	0.97548	0.975	rs2980875	0.521068	-
rs2980853	HbA1cEUR	9.3e-14	0.000336	1.04e-11	0.0367062	0.962958	0.963	rs2980853	0.458484	+
rs2980853	UACRall	1.38e-18	4.99e-09	3.05e-11	0.109235	0.890765	0.891	rs28601761	0.779175	-
rs339969	ALP	8.14e-06	0.000555	6.82e-05	0.00365438	0.995715	0.996343	rs340005	0.485542	+
rs339969	ALT	1.74e-13	1.19e-11	5.42e-05	0.00270047	0.997245	0.997	rs339969	0.516583	+
rs339969	AST	9.85e-07	6.72e-05	5.42e-05	0.00269862	0.997179	0.997301	rs339969	0.505498	+
rs339969	BFP	5.28e-05	0.0036	0.00122	0.0822859	0.912838	0.917311	rs340005	0.232715	+
rs339969	BMI	0.0001279	0.00872	0.000802	0.0537298	0.93662	0.945747	rs340005	0.271782	+
rs339969	CRP	3.04e-31	2.07e-29	7.69e-05	0.00424942	0.995674	0.996	rs340005	0.564972	+
rs339969	Dbil	3.52e-18	2.4e-16	6.62e-05	0.00352352	0.99641	0.996476	rs339969	0.914198	-
rs339969	FIEUR	2.51e-05	0.0017	0.000171	0.0106285	0.987471	0.989351	rs339969	0.403014	-
rs339969	GGT	6.11e-169	4.16e-167	3.74e-05	0.00154963	0.998413	0.99845	rs339969	0.999994	+
rs339969	HC	1.47e-08	1.01e-06	0.000677	0.0452767	0.954045	0.954693	rs340029	0.395235	+
rs339969	LDL	0.00014584	0.00996	9.24e-05	0.00532596	0.984472	0.994619	rs339969	0.82231	-
rs339969	T2D	0.00020323	0.0125	0.00151	0.0918666	0.893919	0.906809	rs339969	0.768588	+
rs339969	Tbil	2.46e-25	1.67e-23	3.94e-05	0.00169059	0.99827	0.998309	rs340005	0.600435	-
rs339969	TFP	6.92e-06	0.000473	0.00244	0.165633	0.831449	0.833882	rs1657792	0.380524	+
rs339969	TG	2.95e-08	2.01e-06	4.58e-05	0.0021333	0.997819	0.997867	rs339969	0.710006	+
rs34654589	BFP	9.26e-26	1.9e-23	0.000533	0.108639	0.890828	0.891303	rs9843653	0.474802	+
rs34654589	BMI	2.23e-38	4.59e-36	0.000466	0.0948308	0.904704	0.905	rs7634084	0.64416	+
rs34654589	HC	1.27e-18	2.6e-16	0.000305	0.0618094	0.937885	0.938172	rs9843653	0.923886	+
rs34654589	TFP	2.67e-22	5.5e-20	0.00043284	0.0880957	0.911471	0.911866	rs9843653	0.477898	+
rs34654589	WC	1.86e-23	3.82e-21	0.000502	0.102264	0.897234	0.897684	rs9843653	0.546206	+
rs362307	BFP	1.69e-11	1.8e-07	7.1e-07	0.0065405	0.993459	0.993459	rs149109767	0.714636	+
rs362307	BMI	1.91e-12	2.02e-08	1.73e-06	0.0173578	0.982641	0.982642	rs149109767	0.709726	+
rs362307	HDL	6.73e-12	7.15e-08	7.83e-07	0.00732372	0.992675	0.992676	rs76034781	0.538716	-
rs362307	T2D	7.48e-14	2e-10	7.77e-07	0.00108412	0.998915	0.998916	rs362307	0.998251	+
rs362307	TFP	5.22e-09	5.54e-05	7.1e-06	0.0744325	0.925505	0.925563	rs149109767	0.606376	+
rs3842637	cALT	2.45e-108	1.44e-107	0.0254	0.148624	0.825978	0.847503	rs10883451	0.998285	+
rs4148325	nonHDL	3.34e-92	1.15e-28	9.3e-67	0.00219497	0.997805	0.997805	rs887829	0.710796	-
rs4148325	TC	4.38e-102	1.51e-38	8.3e-67	0.00185314	0.998147	0.998147	rs887829	0.613808	-
rs4624677	ALT	1.74e-32	2.41e-22	2.79e-13	0.00286317	0.997137	0.997137	rs1553918130	0.388809	-
rs4624677	AST	3.02e-20	4.17e-10	3.21e-13	0.00343193	0.996568	0.996568	rs1553918130	0.476908	-
rs4624677	CAD	2.46e-16	3.39e-06	4.41e-13	0.0050704	0.994926	0.99493	rs12500824	0.937972	-
rs4624677	cALT	3.13e-19	4.3e-09	6.21e-13	0.00754319	0.992457	0.992457	rs1553918130	0.336303	-
rs4624677	LDL	8.71e-21	1.2e-10	2.96e-13	0.0030868	0.996913	0.996913	rs1553918130	0.431809	-
rs4624677	nonHDL	8.77e-14	0.00121	1.63e-12	0.0214842	0.977305	0.97849	rs1553918130	0.415465	-
rs4661718	APOB	1.72e-11	2.26e-08	7.4e-05	0.0962738	0.903652	0.903719	rs4661718	0.0988935	+
rs4661718	BMR	1.03e-06	0.00136	3.94e-05	0.0507203	0.947881	0.949209	rs4336844	0.252315	-
rs4661718	cALT	1.23e-08	1.56e-05	3.58e-05	0.0446416	0.955307	0.955	rs4336844	0.419493	+
rs4661718	TG	6.02e-12	7.91e-09	1.91e-05	0.0240515	0.975929	0.975948	rs6679761	0.182425	+
rs4661718	UACRall	5.05e-05	0.066	2.26e-05	0.028673	0.905243	0.969298	rs4336844	0.163612	+
rs4695912	HDL	1.98e-05	0.0116	8.9e-05	0.0512713	0.937011	0.948121	rs11133033	0.274579	-
rs4695912	Tbil	5.05e-07	0.000296	4.21e-05	0.0237	0.975942	0.976273	rs12507634	0.882962	-
rs4821943	BMI	1.06e-24	3.04e-19	6.19e-08	0.0168101	0.98319	0.98319	rs41281265	0.362317	-
rs4821943	BMR	2.64e-16	7.58e-11	3.84e-07	0.109583	0.890417	0.890417	rs2008569	0.159349	-
rs4821943	HC	1.03e-08	0.00296548	1.92e-07	0.0542843	0.94275	0.945554	rs2071263273	0.208382	-
rs4821943	WC	4.89e-08	0.0140534	5.95e-07	0.170342	0.815604	0.827229	rs4821943	0.181043	-
rs55977698	ALT	2.21e-17	2.59e-15	0.00013378	0.014698	0.985168	0.9853	rs141117801	0.82437	+
rs55977698	AST	2.75e-10	3.23e-08	0.00012	0.0130871	0.986793	0.987	rs141117801	0.387573	+
rs55977698	cALT	1.26e-09	1.48e-07	0.000177	0.0198067	0.980016	0.98019	rs55977698	0.199315	+
rs56094641	APOA	6.86e-10	0.007	1.36e-08	0.137458	0.85554	0.861573	rs56094641	0.267385	-
rs56094641	ASAT	6.53e-25	6.67e-18	2.19e-09	0.0213774	0.978623	0.979	rs56094641	0.283475	+
rs56094641	BFP	1.56e-134	1.6e-127	8.19e-10	0.00736451	0.992635	0.993	rs56094641	0.414176	+
rs56094641	BMI	8.63e-293	8.8e-293	8.16e-10	0.00733333	0.992667	0.992667	rs56094641	0.555255	+
rs56094641	BMR	5.37e-255	5.48e-248	6.9e-10	0.00604023	0.99396	0.99396	rs56094641	0.456674	+
rs56094641	BUN	7.83e-29	7.44e-22	1.3e-08	0.123086	0.876914	0.876914	rs1421085	0.285459	+
rs56094641	cALT	5.26e-13	5.01e-06	1.31e-09	0.0114656	0.988529	0.988534	rs56094641	0.374644	+
rs56094641	HC	1.02e-224	1.04e-217	5.46e-10	0.0045752	0.995425	0.995425	rs56094641	0.684532	+
rs56094641	HDL	7.37e-50	7.52e-43	1.19e-09	0.0111939	0.988806	0.988806	rs56094641	0.432006	-
rs56094641	IGF1	1.08e-14	1.1e-07	6.26e-09	0.0629104	0.93709	0.93709	rs56094641	0.24937	-
rs56094641	T2D	5.99e-293	5.61e-293	1.1e-09	0.00932117	0.990679	0.990679	rs55872725	0.394542	+
rs56094641	TFP	8.19e-135	8.36e-128	6.16e-10	0.0052921	0.994708	0.994708	rs56094641	0.603651	+
rs56094641	TG	5e-35	5.1e-28	1.23e-08	0.124679	0.875321	0.875321	rs56094641	0.379945	+
rs56094641	VAT	5.78e-12	5.89e-05	4.22e-09	0.0420999	0.957841	0.957898	rs56094641	0.358623	+
rs56094641	WC	6.64e-196	6.77e-189	9.29e-10	0.00848177	0.991518	0.991518	rs56094641	0.367732	+
rs56094641	WHR	4.86e-61	4.55e-54	1.29e-09	0.0111109	0.988889	0.988889	rs56094641	0.418829	-
rs56344368	ALP	7.51e-20	2.11e-14	7.43e-08	0.0198589	0.980141	0.980141	rs778405640	0.242828	-
rs56344368	GGT	3.44e-22	9.66e-17	2.35e-07	0.0648733	0.935126	0.935127	rs62182826	0.160293	-
rs56344368	HbA1cEUR	1.84e-10	5.16e-05	1.06e-07	0.0287074	0.971241	0.971291	rs56344368	0.181405	+
rs56344368	LDL	4.53e-13	1.27e-07	6.76e-07	0.188999	0.811	0.811001	rs13429408	0.218756	-
rs56344368	TC	1.28e-16	3.59e-11	3.53e-07	0.0981927	0.901807	0.901807	rs13429408	0.16004	-
rs56363382	TG	2.42e-16	0.0172	2e-15	0.14123	0.841591	0.856301	rs2131242	0.512785	+
rs615070	WHR	6.6e-06	0.00099	0.000576	0.0854904	0.912937	0.914375	rs400460	0.138485	+
rs615070	WHRadjBMI	0.00081762	0.123	0.000339	0.0500178	0.826039	0.942906	rs615070	0.116286	-
rs628506	APOA	3.27e-08	0.00719	5.19e-07	0.113162	0.879652	0.886019	rs655623	0.161416	-
rs628506	HDL	6.72e-22	1.48e-16	2.48e-07	0.0536051	0.946395	0.946395	rs6882591	0.291406	-
rs628506	LDL	3.7e-11	8.14e-06	6.55e-07	0.143195	0.856796	0.856804	rs31778	0.782201	+
rs628506	nonHDL	1.11e-09	0.000243	4.77e-07	0.104028	0.895729	0.895947	rs451643	0.489119	+
rs6466	T2D	9.82e-26	3.53e-25	0.00106	0.00280403	0.99614	0.997193	rs3130283	0.896748	+
rs66934412	AST	6.38e-06	0.0497	1.94e-05	0.15	0.800539	0.842395	rs138844120	0.396987	-
rs686030	ALP	3.08e-23	0.0778	4.24e-24	0.00979	0.912437	0.989382	rs686030	0.999989	+
rs686030	APOA	3.07e-123	7.76e-102	3.97e-25	2.72e-06	0.999997	0.999997	rs686030	1	+
rs686030	APOB	3.82e-28	9.65e-07	3.2e-24	0.00709	0.99291	0.992911	rs686030	1	+
rs686030	HDL	1.19e-160	3e-139	3.96e-25	2.7e-08	1	1	rs686030	1	+
rs686030	TC	4.83e-61	1.22e-39	2.43e-24	0.00515	0.994845	0.994845	rs686030	1	+
rs686030	TG	2.19e-34	5.53e-13	1.28e-24	0.00223	0.997774	0.997774	rs686030	1	+
rs6871667	APOB	1.44e-167	9.42e-165	7.43e-05	0.0476	0.952357	0.952428	rs12916	0.999998	+
rs6871667	LDL	0	0	7.41e-05	0.05	0.949925	0.95	rs12916	1	+
rs6871667	nonHDL	0	0	7.41e-05	0.0500005	0.949925	0.95	rs12916	1	+
rs6871667	TC	0	0	7.41e-05	0.0500005	0.949925	0.949996	rs12916	1	+
rs7012637	2hGluEUR	1.72e-10	1.5e-05	3.15e-07	0.0264512	0.973533	0.973548	rs7012637	0.780133	-
rs7012637	APOB	1.96e-25	1.71e-20	4.58e-08	0.00299283	0.997007	0.997007	rs7012637	0.587556	-
rs7012637	BFP	1.7e-09	0.000148	1.96e-07	0.0160654	0.983786	0.983932	rs7012637	0.692985	-
rs7012637	CRP	2.69e-86	2.34e-81	2.3e-08	0.00099943	0.999001	0.999001	rs7012637	0.655391	-
rs7012637	eGFR	5.78e-23	5.03e-18	2.35e-08	0.00104978	0.99895	0.99895	rs7012637	0.655391	-
rs7012637	FIEUR	3.8e-27	3.31e-22	1.79e-08	0.0005548	0.999445	0.999445	rs7012637	0.986822	+
rs7012637	FIEUR	1.74e-31	1.51e-26	3.1e-08	0.0017	0.998302	0.998302	rs7012814	0.853238	+
rs7012637	GGT	1.63e-27	1.42e-22	2.3e-08	0.000999	0.999001	0.999001	rs7012637	0.655391	-
rs7012637	sCr	1.37e-25	1.19e-20	2.51e-08	0.0011876	0.998812	0.999	rs7012637	0.518363	+
rs7012637	TG	1.02e-33	8.87e-29	3.3e-08	0.00187717	0.998123	0.998	rs7012637	0.826738	+
rs7012637	VITD	4.79e-10	4.17e-05	3.05e-08	0.00166	0.998303	0.998	rs7012637	0.61899	-
rs708686	ALP	7.81e-63	1.03e-10	5.89e-54	0.0765	0.923518	0.923518	rs708686	1	+
rs708686	GGT	1.06e-58	1.39e-06	1.12e-54	0.0137	0.986296	0.986298	rs708686	1	+
rs708686	LDL	1.98e-63	2.6e-11	4.85e-54	0.0628	0.937188	0.937188	rs708686	1	+
rs715	ALP	1.1e-10	0.000132	5.22e-09	0.00527	0.994597	0.994728	rs715	0.714235	+
rs715	ALT	1.65e-16	1.98e-10	1.14e-07	0.136	0.863862	0.863862	rs72944180	0.252437	-
rs715	APOA	4.47e-17	5.37e-11	4.53e-09	0.00443	0.995566	0.995566	rs715	0.776154	+
rs715	BMI	2.67e-10	0.000321	1.09e-07	0.13	0.869478	0.869757	rs7424145	0.265151	-
rs715	BMR	1.1e-17	1.32e-11	9.03e-09	0.00984	0.990158	0.990158	rs715	0.871325	-
rs715	BUN	2.07e-46	2.44e-40	1.29e-08	0.0143	0.985748	0.985748	rs1047891	0.975525	+
rs715	cALT	6.35e-10	0.000748	1.27e-08	0.0139	0.985318	0.986055	rs1047891	0.923192	-
rs715	Dbil	2.92e-08	0.0351	9.25e-09	0.0101	0.954788	0.98949	rs715	0.719308	-
rs715	eGFR	8.08e-121	9.51e-115	1.32e-08	0.0146	0.985428	0.985428	rs1047891	0.999999	+
rs715	HC	1.94e-10	0.000232	9.47e-08	0.113	0.887005	0.887211	rs715	0.85239	-
rs715	HDL	1.59e-30	1.9e-24	1.32e-08	0.0149	0.985142	0.985142	rs1047891	0.999937	+
rs715	Height	1.1e-12	1.32e-06	2.65e-09	0.00218	0.99782	0.997821	rs715	0.940855	-
rs715	LIPA	1.23e-09	0.00148	8.08e-09	0.0087	0.989823	0.991286	rs715	0.690037	+
rs715	sCr	5.85e-100	7.02e-94	1.32e-08	0.0149	0.985141	0.985141	rs1047891	0.999998	-
rs715	Tbil	6.91e-26	8.29e-20	1.3e-08	0.0146	0.985379	0.985379	rs1047891	0.98214	-
rs715	UACRall	5.99e-20	7.05e-14	1.34e-08	0.0148	0.985176	0.985176	rs1047891	0.974201	+
rs715	VITD	1.74e-09	0.00209	6.55e-09	0.00686	0.991049	0.993121	rs715	0.638829	+
rs715	WHRadjBMI	2.01e-08	0.0237	8.84e-09	0.00944	0.966834	0.990326	rs715	0.68448	+
rs7487608	BUN	1.82e-05	0.000892	0.00355	0.173	0.822062	0.825742	rs7487608	0.0452298	+
rs7487608	cALT	1.78e-08	8.6e-07	0.0032	0.154	0.842783	0.845491	rs7487608	0.220678	+
rs7487608	Dbil	0.00059637	0.0304	0.00100585	0.0503	0.917694	0.948014	rs7487608	0.849173	+
rs7487608	Tbil	1.43e-06	7.3e-05	0.00159	0.0801	0.918269	0.919802	rs7487608	0.610493	+
rs75741381	BMR	1.47e-14	6.96e-06	2.56e-11	0.0111	0.988908	0.988915	rs2074682	0.292202	-
rs75741381	HC	3.14e-12	0.00148	2.68e-11	0.0117	0.986853	0.988317	rs2074682	0.304295	-
rs75741381	IGF1	1.35e-15	6.39e-07	2.73e-11	0.0119	0.988077	0.988077	rs75741381	0.465629	-
rs75741381	sCr	1.3e-10	0.0613	2.43e-11	0.0106	0.928131	0.988744	rs2074682	0.260962	-
rs75741381	VITD	5.97e-13	0.000282	1.56e-11	0.00637	0.99335	0.99363	rs75741381	0.567324	+
rs7599	ALT	1.51e-14	6.28e-09	1.27e-08	0.00429076	0.995709	0.995709	rs7599	0.831616	+
rs7599	APOA	8.44e-11	3.52e-05	4.01e-08	0.0157202	0.984245	0.984279	rs7599	0.536322	-
rs7599	APOB	1.16e-07	0.0485	1.14e-07	0.0465431	0.904957	0.951085	rs7599	0.540571	+
rs7599	AST	4.54e-08	0.0189	3.72e-08	0.0145462	0.96653	0.985173	rs7599	0.485773	+
rs7599	cALT	1.55e-14	5.01e-09	1.52e-08	0.00390387	0.996096	0.996096	rs7599	0.72722	+
rs7599	GGT	9.7e-12	4.04e-06	1.79e-08	0.00645572	0.99354	0.993544	rs7599	0.638842	-
rs7599	HDL	1.44e-09	0.0006	1.06e-07	0.0431293	0.956271	0.956845	rs7599	0.360286	-
rs7599	IGF1	1.08e-13	4.49e-08	3.95e-07	0.163702	0.836297	0.836298	rs7599	0.843425	+
rs7599	LDL	4.61e-14	1.92e-08	2.78e-08	0.0106	0.98943	0.98943	rs7599	0.421971	+
rs7599	nonHDL	1.78e-08	0.00742	3.45e-08	0.0134	0.97917	0.986489	rs7599	0.483832	+
rs7924036	APOA	1.02e-18	1.92e-08	6.2e-12	0.116	0.884463	0.884463	rs7924036	0.933986	+
rs7924036	BMI	7.15e-18	1.34e-07	3.89e-12	0.0722	0.927849	0.927849	rs7924036	0.53573	-
rs7924036	GGT	2.06e-19	3.88e-09	6.83e-12	0.127	0.872626	0.872626	rs7924036	0.949301	+
rs7924036	HDL	7.11e-23	1.33e-12	8.31e-12	0.155	0.84481	0.84481	rs7924036	0.998702	+
rs7924036	Height	2.64e-23	4.96e-13	1.74e-12	0.0317	0.968302	0.968302	rs7924036	0.991575	+
rs7924036	WC	1.05e-14	0.000197	5.83e-13	0.00995	0.989857	0.990052	rs7924036	0.977362	-
rs7924036	WHR	2.9e-17	4.63e-07	1.95e-13	0.00212	0.997882	0.997882	rs7924036	0.99983	+
rs7979473	ALP	7.12e-136	6.08e-126	1.24e-12	0.00959066	0.990409	0.99	rs2393791	0.340979	-
rs7979473	APOA	1.22e-21	1.04e-11	1.35e-12	0.0104925	0.989507	0.99	rs1007580596	0.359462	-
rs7979473	CRP	0	0	1.03e-12	0.00781261	0.992187	0.992	rs1876300874	0.515441	+
rs7979473	Dbil	1.89e-22	1.62e-12	1.21e-12	0.00931022	0.99069	0.991	rs2393775	0.198155	+
rs7979473	GGT	0	0	1.11e-12	0.00846323	0.991537	0.992	rs1007580596	0.45296	+
rs7979473	Tbil	2.31e-15	1.97e-05	1.67e-12	0.013231	0.986749	0.987	rs7970695	0.181273	+
rs8112972	CRP	8.99e-15	2.46e-05	7.13e-11	0.194171	0.805804	0.805824	rs8112972	0.632381	-
rs8112972	Dbil	8.48e-14	0.000232	2.71e-11	0.0732	0.926615	0.92683	rs8112972	0.518558	+
rs8112972	TC	8.23e-59	2.25e-49	4.14e-11	0.112	0.887799	0.887799	rs8112559	0.88073	-
rs843341	T2D	3.02e-10	7.9e-07	8.12e-06	0.0202859	0.979705	0.979714	rs843341	0.45003	+
rs879709659	ALP	8.1e-05	0.00334	0.00347	0.142334	0.850774	0.857	rs113881906	0.233275	-
rs879709659	ALT	9.25e-05	0.00381	0.00123	0.0496745	0.945191	0.95	rs201554636	0.568688	+
rs9297994	APOA	7.41e-49	0.0707	9.19e-49	0.0868452	0.842423	0.907	rs9297994	0.542544	+
rs9297994	APOB	2.39e-74	2.28e-27	3.51e-50	0.00235427	0.997646	0.997646	rs9297994	0.572757	+
rs9297994	IGF1	5.85e-70	5.59e-23	3.32e-50	0.00217348	0.997827	0.997827	rs9297994	0.582197	+
rs9297994	LDL	2.29e-179	2.18e-132	1.26e-49	0.0110505	0.988949	0.988949	rs9297994	0.866269	+
rs9297994	nonHDL	1.74e-175	1.67e-128	2.34e-50	0.00123162	0.998768	0.999	rs9297994	0.856062	+
rs9297994	T2D	2.94e-50	0.0028	1.73e-49	0.0155069	0.981692	0.98445	rs9297994	0.594157	-
rs9297994	Tbil	3.97e-51	0.000379	3.33e-49	0.0308573	0.968764	0.969131	rs9297994	0.555957	+
rs9297994	TC	8.39e-236	8.01e-189	3.71e-50	0.00254129	0.997459	0.997459	rs9297994	0.926274	+
rs9297994	VITD	1.11e-50	0.00106	3.06e-49	0.0282644	0.970676	0.971706	rs9297994	0.555386	-
Trait abbreviations: FGEUR (FIEUR), FIEUR (fasting insulin), 2hGluEUR (2 hour glucose), HbA1cEUR (glycated hemoglobin), LDL (low-density lipoprotein cholesterol), HDL (High-density lipoprotein cholesterol), TG (Triglycerides), TC (Total cholesterol), nonHDL (Non-high-density lipoprotein cholesterol), VAT (Visceral adipose tissue volume), ASAT (Abdominal subcutaneous tissue volume), WC (waist circumference), HC (hip circumference), BFP (body fat percentage), TFP (trunk fat percentage), BMR (basal metabolic rate), Dbil (direct bilirubin), APOA (apolipoprotein A), APOB (apolipoprotein B), IGF1 (insulin-like growth factor 1), LIPA (lipoprotein A), VITD (vitamin D), WHRadjBMI (waist-hip ratio adjusted for BMI), TBil (total bilirubin), AST (aspartate transaminase), ALT (alamine aminotransference), GGT (gamma-glutamyl transpeptidase), CRP (C-reactive protein), sCr (serum creatinine), eGFR (estimated glomerular filtration rate), BUN (blood urea nitrogen), WHR (waist-hip ratio), UACRall (urinary albumin to creatinine ratio), UACRDM (urinary albumin to creatinine ratio in setting of diabetes mellitus) CAD (coronary artery disease), chronic ALT elevation (cALT), BMI (body mass index), T2D (type 2 diabetes), T1D (type 1 diabetes)
Note: FIEUR, fasting insulin, 2 hour glucose, glycated hemoglobin, wasit-hip ratio, waist-hip ratio adjusted for BMI, coronary artery disease, type 2 diabetes, and type 1 diabetes traits were based on EUR-ancestry GWAS. Other traits were based on multi-ancestry GWAS
Note: FIEUR, fasting insulin, 2 hour glucose, and waist-hip ratio were adjusted for body mass index

### Sheet: ST24
Supplementary Table 24. Significant colocalization between LDL, total bilirubin, and direct bilirubin with sub-significant gallstone loci (P-value less than 5x10-5 and greater than 5x10-8)
SNP	Trait	PP.H0.abf	PP.H1.abf	PP.H2.abf	PP.H3.abf	PP.H4.abf	cond.PP.H4.abf	Top_SNP	Top_SNP_PP4	Effect direction	Gene (Open Targets Genetics)	Predicted consequence (VEP)
rs12480190	LDL	1.16601e-15	8.85738e-14	0.00163938	0.123658	0.874703	0.876139	rs1151624	0.278256	+	RTEL1	regulatory region
rs13274491	TBil	0.00240336	0.0178796	0.0191041	0.141304	0.819309	0.852902	rs13274491	0.0574322	-	TRPS1	intron
rs165316	LDL	0.00354279	0.00108133	0.0556211	0.0160529	0.923702	0.982918	rs662026	0.359913	+	ZNF644	intergenic
rs165316	TBil	0.0089554	0.00189496	0.0778976	0.0155874	0.895665	0.982894	rs165316	0.21722	+	ZNF644	intergenic
rs17118781	LDL	8.17172e-09	2.93225e-08	0.0126113	0.0443098	0.943079	0.955124	rs60714373	0.242902	-	CYSTM1	intron
rs17118781	TBil	0.0053827	0.0185468	0.033678	0.115215	0.827178	0.877742	rs989480991	0.0476676	-	CYSTM1	intron
rs2274127	LDL	3.51976e-12	3.93259e-12	0.0088477	0.0089032	0.982249	0.991017	rs1653008305	0.39266	-	C1orf54	intron
rs235314	LDL	0.00238374	0.00780135	0.0139964	0.0448754	0.930943	0.954013	rs235314	0.797259	+	PTTG1IP	missense
rs369298568	Dbil	2.2817e-06	0.000189976	0.000141272	0.0107735	0.988893	0.989223	rs369298568	0.239258	+	ATP8B1	intron
rs369298568	LDL	1.33161e-09	1.11387e-07	0.000106207	0.00789198	0.992002	0.992107	rs12968116	0.377898	-	ATP8B1	intron
rs4646450	LDL	0.00413787	0.00296127	0.0246276	0.0166732	0.9516	0.982781	rs45575938	0.342708	-	CYP3A5	intron
rs60984757	Dbil	1.3759e-05	7.6034e-06	0.107851	0.0587663	0.833362	0.934128	rs11899550	0.440964	+	ACVR1C	intron
rs6792725	LDL	1.09909e-21	6.43418e-21	0.000178096	4.28131e-05	0.999779	0.999957	rs6792725	1	-	THRB	intron
rs7800944	Dbil	9.14227e-07	9.59762e-06	0.00481664	0.0496198	0.945553	0.950139	rs7800944	0.131641	+	BUD23	intron
Trait abbreviations: LDL (low-density lipoprotein); TBil (total bilirubin); Dbil (direct bilirubin)

### Sheet: ST25
Supplementary Table 25. Significant colocalization with eQTL and best colocalizing SNP in each loci
SNP	Gene	GeneID-Tissue	Trait	PP.H0.abf	PP.H1.abf	PP.H2.abf	PP.H3.abf	PP.H4.abf	cond.PP.H4.abf	Top_SNP	Top_SNP_PP4	Effect Allele
rs56344368	AAMP	ENSG00000127837.9_Colon_Sigmoid	gallstone	9.0173e-09	0.00139311	2.4979e-07	0.0376297	0.960977	0.962318	rs13429408	0.132447	+
rs56344368	AAMP	ENSG00000127837.9_Colon_Transverse	gallstone	2.69949e-07	0.0417051	5.98219e-07	0.0915538	0.86674	0.904462	rs56344368	0.191639	+
rs11887534	ABCG5	ENSG00000138075.11_Spleen	gallstone	5.41808e-293	0.00196948	5.05479e-293	0.182927	0.815104	0.816712	rs4076834	0.121365	+
rs11887534	ABCG8	ENSG00000143921.6_Spleen	gallstone	1.40224e-293	0.0509714	2.99923e-293	0.108182	0.840847	0.886008	rs4076834	0.198673	+
rs115478735	ABO	ENSG00000175164.13_Spleen	gallstone	4.98567e-16	0.00249244	9.94127e-15	0.0487496	0.948758	0.951129	rs635634	0.771306	+
rs1127311	ADAR	ENSG00000160710.15_Liver	gallstone	2.01204e-10	6.17324e-07	8.5952e-06	0.0253967	0.974594	0.974603	rs1127311	0.312808	-
rs1127311	ADAR	ENSG00000160710.15_Whole_Blood	gallstone	2.48139e-12	7.61325e-09	5.78735e-05	0.176741	0.823201	0.823249	rs6699729	0.113642	-
rs75741381	AP1S1	ENSG00000106367.13_Colon_Transverse	gallstone	2.01489e-20	6.8083e-12	2.80422e-11	0.00848392	0.991516	0.991516	rs2074684	0.248272	-
rs75741381	AP1S1	ENSG00000106367.13_Small_Intestine_Terminal_Ileum	gallstone	1.93192e-17	6.52792e-09	2.99282e-11	0.00912184	0.990878	0.990878	rs2074684	0.36701	-
rs75741381	AP1S1	ENSG00000106367.13_Spleen	gallstone	8.11686e-33	2.74268e-24	1.14681e-10	0.0377883	0.962212	0.962212	rs2074684	0.379687	-
rs879709659	AP1S3	ENSG00000152056.16_Liver	gallstone	0.000463711	0.0257998	0.0016382	0.0902637	0.881835	0.907145	rs879709659	0.385342	+
rs879709659	AP1S3	ENSG00000152056.16_Whole_Blood	gallstone	2.45216e-05	0.00136432	0.00196287	0.108321	0.888327	0.891315	rs879709659	0.447096	+
rs56344368	ARPC2	ENSG00000163466.15_Whole_Blood	gallstone	6.87649e-09	0.00106237	5.31028e-07	0.0811221	0.917815	0.918792	rs13429408	0.125295	+
rs1325504	C1orf50	ENSG00000164008.14_Small_Intestine_Terminal_Ileum	gallstone	2.55458e-05	0.0670103	1.59567e-05	0.0409649	0.891983	0.956091	rs1325504	0.309662	+
rs34654589	CACNA2D2	ENSG00000007402.11_Pancreas	gallstone	0.000235663	0.0397911	0.000639696	0.107159	0.852175	0.888299	rs9821433	0.137315	-
rs2235229	CBY1	ENSG00000100211.10_Colon_Sigmoid	gallstone	3.26982e-16	5.98162e-13	2.34446e-05	0.0419301	0.958046	0.958069	rs4821797	0.227153	-
rs6466	CCHCR1	ENSG00000204536.13_Liver	gallstone	1.28816e-05	0.0129599	1.30217e-05	0.0121259	0.974888	0.987715	rs6466	0.999865	+
rs6466	CCHCR1	ENSG00000204536.13_Spleen	gallstone	7.07841e-06	0.00712139	2.96493e-05	0.0288653	0.963977	0.970927	rs6466	0.999711	+
rs6896257	CRHBP	ENSG00000145708.10_Colon_Sigmoid	gallstone	1.83392e-06	0.00111387	0.000248418	0.150033	0.848603	0.849762	rs6890905	0.155726	-
rs12537894	DAGLB	ENSG00000164535.14_Liver	gallstone	3.64128e-08	0.00243328	1.07693e-06	0.0710392	0.926526	0.928787	rs12537894	0.113144	+
rs843341	ECE2	ENSG00000145194.17_Pancreas	gallstone	1.41501e-05	0.0286538	1.35562e-05	0.0265063	0.944812	0.972711	rs843341	0.29075	+
rs3128909	ENSG00000206341	ENSG00000206341.7_Liver	gallstone	1.30842e-08	8.71059e-07	0.00207625	0.137362	0.860561	0.862352	rs3128909	0.260187	+
rs34654589	ENSG00000213600	ENSG00000213600.3_Whole_Blood	gallstone	0.00031519	0.0532191	0.000798234	0.133968	0.8117	0.858335	rs34654589	0.145809	-
rs2235229	ENSG00000228274	ENSG00000228274.3_Liver	gallstone	2.44001e-07	0.000446361	5.43457e-05	0.0985158	0.900983	0.901435	rs5757130	0.0743983	-
rs11239549	ENSG00000230869	ENSG00000230869.1_Spleen	gallstone	7.00699e-31	0.00254993	4.80454e-29	0.17402	0.82343	0.825535	rs11239549	0.507346	+
rs4148325	ENSG00000233445	ENSG00000233445.1_Liver	gallstone	1.16324e-72	2.0365e-08	1.05689e-65	0.184216	0.815784	0.815784	rs4148325	0.634963	+
rs56344368	ENSG00000261338	ENSG00000261338.2_Colon_Sigmoid	gallstone	9.09296e-47	1.4048e-41	3.56728e-07	0.054166	0.945834	0.945834	rs736731	0.250432	+
rs56344368	ENSG00000261338	ENSG00000261338.2_Colon_Transverse	gallstone	5.03331e-51	7.77609e-46	4.2961e-07	0.065437	0.934563	0.934563	rs12999734	0.503632	+
rs56344368	ENSG00000261338	ENSG00000261338.2_Liver	gallstone	5.58551e-11	8.6292e-06	2.30075e-07	0.0345794	0.965412	0.96542	rs13429408	0.130088	+
rs56344368	ENSG00000261338	ENSG00000261338.2_Pancreas	gallstone	2.93686e-21	4.53723e-16	2.01644e-07	0.0301828	0.969817	0.969817	rs1877712	0.25022	+
rs56344368	ENSG00000261338	ENSG00000261338.2_Small_Intestine_Terminal_Ileum	gallstone	6.41442e-18	9.90981e-13	1.24359e-07	0.0182308	0.981769	0.981769	rs13429408	0.1801	+
rs56344368	ENSG00000261338	ENSG00000261338.2_Spleen	gallstone	1.12153e-29	1.73269e-24	3.67634e-07	0.0558526	0.944147	0.944147	rs736731	0.266615	+
rs56344368	ENSG00000261338	ENSG00000261338.2_Whole_Blood	gallstone	2.39495e-50	3.70003e-45	7.34561e-08	0.0103588	0.989641	0.989641	rs56344368	0.761902	+
rs168622	ENSG00000271426	ENSG00000271426.1_Liver	gallstone	2.24855e-07	0.0237863	2.74346e-07	0.0280736	0.94814	0.971242	rs168622	0.32026	+
rs258888	ENSG00000272081	ENSG00000272081.1_Colon_Transverse	gallstone	6.53931e-05	0.0045043	0.00233309	0.159871	0.833226	0.839018	rs888841153	0.271626	-
rs2235229	ENSG00000273076	ENSG00000273076.1_Colon_Transverse	gallstone	3.23205e-08	5.91252e-05	4.05686e-05	0.0732871	0.926613	0.926706	rs5757251	0.299076	+
rs2235229	ENSG00000273076	ENSG00000273076.1_Pancreas	gallstone	1.90612e-07	0.000348695	2.3171e-05	0.0414295	0.958198	0.958555	rs5757151	0.207002	+
rs2235229	ENSG00000273076	ENSG00000273076.1_Spleen	gallstone	7.64306e-08	0.000139818	2.45086e-05	0.0438785	0.955957	0.956114	rs2235229	0.507636	+
rs2235229	ENSG00000273076	ENSG00000273076.1_Whole_Blood	gallstone	1.21252e-05	0.0221811	5.05547e-05	0.0915956	0.886161	0.906321	rs5757151	0.235281	+
rs7487608	ENSG00000274292	ENSG00000274292.1_Pancreas	gallstone	0.000311828	0.0117678	0.00311071	0.116524	0.868285	0.881678	rs7487608	0.702939	+
rs4661718	EPHA2	ENSG00000142627.12_Liver	gallstone	1.29338e-07	0.000144419	9.84419e-05	0.109029	0.890728	0.890944	rs924204	0.187708	-
rs174567	FADS1	ENSG00000149485.18_Colon_Sigmoid	gallstone	1.79714e-19	1.05438e-05	5.70992e-16	0.0325326	0.967457	0.967467	rs174564	0.33495	-
rs174567	FADS1	ENSG00000149485.18_Liver	gallstone	1.59078e-16	0.00933311	8.54219e-16	0.0491755	0.941491	0.950361	rs174564	0.41434	-
rs174567	FADS1	ENSG00000149485.18_Whole_Blood	gallstone	1.27268e-17	0.00074668	6.73908e-16	0.0385774	0.960676	0.961394	rs174567	0.673534	+
rs174567	FADS3	ENSG00000221968.8_Liver	gallstone	3.60492e-17	0.002115	5.09816e-16	0.0289419	0.968943	0.970997	rs174567	0.85006	-
rs2235229	FAM227A	ENSG00000184949.15_Spleen	gallstone	1.23861e-06	0.00226583	9.9954e-05	0.182034	0.815599	0.817534	rs1043312	0.132385	+
rs9371006	FAM8A1	ENSG00000137414.5_Whole_Blood	gallstone	3.41775e-18	2.46779e-12	2.76619e-08	0.0189923	0.981008	0.981008	rs9371004	0.276061	-
rs258888	FCHO2	ENSG00000157107.13_Colon_Sigmoid	gallstone	0.00030705	0.0211497	0.000927087	0.0629434	0.914673	0.935615	rs258888	0.241671	-
rs258888	FCHO2	ENSG00000157107.13_Colon_Transverse	gallstone	2.03183e-06	0.000139953	0.00126258	0.0860548	0.912541	0.913824	rs888841153	0.338215	-
rs258888	FCHO2	ENSG00000157107.13_Pancreas	gallstone	3.78261e-05	0.00260548	0.00249954	0.171346	0.823511	0.827768	rs888841153	0.271816	-
rs258888	FCHO2	ENSG00000157107.13_Spleen	gallstone	1.42748e-06	9.83257e-05	0.00118967	0.081027	0.917684	0.918868	rs258888	0.251928	-
rs258888	FCHO2	ENSG00000157107.13_Whole_Blood	gallstone	5.71757e-27	3.93828e-25	0.000621963	0.0418836	0.957494	0.95809	rs7713398	0.930991	-
rs3128909	HCP5B	ENSG00000281831.1_Colon_Sigmoid	gallstone	2.02594e-18	1.34873e-16	0.00185513	0.122627	0.875518	0.877145	rs3132726	0.581989	+
rs3128909	HCP5B	ENSG00000281831.1_Colon_Transverse	gallstone	3.64255e-25	2.42496e-23	0.00146837	0.0968523	0.901679	0.903005	rs3132726	0.990957	+
rs1325504	HIVEP3	ENSG00000127124.14_Liver	gallstone	5.13093e-06	0.0134592	1.10748e-05	0.0280924	0.958432	0.971524	rs702225	0.277104	-
rs2235229	JOSD1	ENSG00000100221.10_Liver	gallstone	7.45617e-13	1.36399e-09	3.28321e-05	0.0591202	0.940847	0.940878	rs6519133	0.955905	+
rs7487608	KNTC1	ENSG00000184445.11_Pancreas	gallstone	0.000823729	0.031086	0.00110235	0.0406745	0.926313	0.957937	rs7487608	0.867545	-
rs7487608	LINC01089	ENSG00000212694.8_Pancreas	gallstone	0.00032753	0.0123604	0.00199639	0.0744294	0.910886	0.924461	rs7487608	0.622279	+
rs12449576	LINC01978	ENSG00000262188.1_Pancreas	gallstone	2.55214e-07	0.00258003	2.38312e-07	0.00141315	0.996006	0.998583	rs12449576	0.95712	+
rs11644920	LITAF	ENSG00000189067.12_Liver	gallstone	9.26712e-16	6.55672e-09	7.52809e-10	0.00433064	0.995669	0.995669	rs11644920	0.437659	-
rs2982341	MACO1	ENSG00000204178.9_Colon_Sigmoid	gallstone	4.32434e-10	0.000575782	1.33481e-07	0.176906	0.822518	0.822992	rs2982341	0.1841	-
rs2982341	MACO1	ENSG00000204178.9_Colon_Transverse	gallstone	1.98678e-09	0.00264539	1.03964e-07	0.137567	0.859787	0.862068	rs2982360	0.117875	-
rs7487608	MLXIP	ENSG00000175727.13_Colon_Transverse	gallstone	1.19159e-21	4.49685e-20	0.00324374	0.121538	0.875219	0.878067	rs28631172	0.0545969	-
rs7487608	MLXIP	ENSG00000175727.13_Small_Intestine_Terminal_Ileum	gallstone	1.54975e-08	5.84848e-07	0.00338039	0.1267	0.869919	0.87287	rs28591322	0.0354293	-
rs34654589	MST1R	ENSG00000164078.12_Whole_Blood	gallstone	2.53465e-06	0.000427969	0.0006684	0.111971	0.88693	0.887906	rs7613360	0.568438	-
rs10800408	NME7	ENSG00000143156.13_Colon_Transverse	gallstone	1.47366e-30	1.04415e-27	0.000221698	0.156239	0.843539	0.843727	rs4529780	0.195291	-
rs10800408	NME7	ENSG00000143156.13_Pancreas	gallstone	6.79277e-26	4.81297e-23	6.61041e-05	0.0458835	0.95405	0.954114	rs2152979	0.0667311	-
rs10800408	NME7	ENSG00000143156.13_Small_Intestine_Terminal_Ileum	gallstone	1.45422e-05	0.0103038	0.000147146	0.103373	0.886162	0.895534	rs10800408	0.0618352	-
rs10800408	NME7	ENSG00000143156.13_Spleen	gallstone	7.22902e-14	5.12207e-11	7.63797e-05	0.0531715	0.946752	0.946824	rs1200083	0.0867018	-
rs56344368	PNKD	ENSG00000127838.13_Liver	gallstone	1.34767e-07	0.0208205	3.55677e-07	0.0540243	0.925155	0.944827	rs56344368	0.386214	+
rs56344368	PNKD	ENSG00000127838.13_Spleen	gallstone	6.68537e-10	0.000103284	7.34184e-07	0.112539	0.887357	0.88745	rs56344368	0.156851	+
rs6466	POU5F1	ENSG00000204531.17_Colon_Sigmoid	gallstone	6.36059e-05	0.0641013	7.18947e-05	0.0715905	0.864173	0.923495	rs6466	0.998168	+
rs2911711	PPM1G	ENSG00000115241.10_Pancreas	gallstone	2.15093e-12	0.00629667	5.13203e-11	0.149392	0.844312	0.849662	rs1260326	0.769389	-
rs628506	RAB24	ENSG00000169228.13_Small_Intestine_Terminal_Ileum	gallstone	6.54173e-08	0.00989892	4.9895e-07	0.0745854	0.915515	0.924669	rs628506	0.176222	+
rs2982341	RHCE	ENSG00000188672.17_Small_Intestine_Terminal_Ileum	gallstone	3.3607e-09	0.00447474	9.61867e-08	0.127203	0.868322	0.872225	rs77258408	0.164468	-
rs339969	RORA	ENSG00000069667.15_Pancreas	gallstone	1.67721e-05	0.000765112	8.73124e-05	0.0029869	0.996144	0.997011	rs339969	0.678858	-
rs6985162	RSPO2	ENSG00000147655.10_Colon_Sigmoid	gallstone	4.31173e-10	2.59905e-07	0.000152505	0.091019	0.908828	0.908967	rs2047199	0.132501	+
rs9297994	SDCBP	ENSG00000137575.11_Whole_Blood	gallstone	5.34154e-50	0.0194763	1.05508e-49	0.0375274	0.942996	0.961727	rs9297994	0.676292	-
rs4624677	SHROOM3	ENSG00000138771.14_Liver	gallstone	2.78412e-14	0.000223479	3.56478e-12	0.027642	0.972135	0.972352	rs4493564	0.463017	-
rs168622	SPTLC3	ENSG00000172296.12_Liver	gallstone	3.21715e-17	3.40328e-12	4.65929e-08	0.00393278	0.996067	0.996067	rs680379	0.349025	+
rs75741381	STAG3L5P	ENSG00000242294.6_Whole_Blood	gallstone	1.58639e-10	0.0536038	4.63408e-11	0.0147268	0.931669	0.984439	rs75741381	0.575508	-
rs56344368	TMBIM1	ENSG00000135926.14_Colon_Transverse	gallstone	1.4594e-09	0.000225466	3.63411e-07	0.0551998	0.944574	0.944788	rs13429408	0.189197	+
rs174567	TMEM132A	ENSG00000006118.14_Spleen	gallstone	1.6569e-15	0.0972104	5.5462e-16	0.0316684	0.871121	0.964922	rs174567	0.697588	-
rs7599	TMEM147	ENSG00000105677.11_Liver	gallstone	3.708e-35	1.34622e-29	1.00991e-08	0.00266923	0.997331	0.997331	rs7599	0.988271	-
rs7599	TMEM147	ENSG00000105677.11_Whole_Blood	gallstone	1.02009e-08	0.00370351	5.84988e-08	0.0202625	0.976034	0.979662	rs2251124	0.236045	-
rs7599	TMEM147-AS1	ENSG00000236144.6_Colon_Transverse	gallstone	9.93687e-09	0.00360767	4.38761e-08	0.0149481	0.981444	0.984998	rs7599	0.32094	+
rs174567	TMEM258	ENSG00000134825.15_Colon_Sigmoid	gallstone	1.13557e-17	0.000666239	1.64786e-15	0.0957762	0.903558	0.90416	rs174550	0.139376	+
rs174567	TMEM258	ENSG00000134825.15_Whole_Blood	gallstone	1.98545e-19	1.16486e-05	2.59777e-15	0.151563	0.848426	0.848436	rs174564	0.359595	+
rs7012637	TNKS	ENSG00000173273.15_Liver	gallstone	1.43219e-08	0.000996021	6.19042e-08	0.00330946	0.995694	0.996687	rs7012637	0.580033	-
rs58514600	TOLLIP-AS1	ENSG00000255153.1_Colon_Transverse	gallstone	5.12057e-07	0.00707023	1.14295e-06	0.0148032	0.978125	0.985091	rs61867586	0.478963	+
rs2235229	TOMM22	ENSG00000100216.5_Pancreas	gallstone	8.88354e-07	0.0016251	7.49599e-05	0.136265	0.862034	0.863503	rs17032	0.0890042	-
rs686030	TTC39B	ENSG00000155158.20_Colon_Transverse	gallstone	4.99578e-24	0.00639764	4.60663e-24	0.0049106	0.988692	0.995058	rs686030	0.999992	-
rs686030	TTC39B	ENSG00000155158.20_Liver	gallstone	1.3236e-25	0.000169502	2.89679e-24	0.00271253	0.997118	0.997287	rs686030	0.999998	-
rs4148325	UGT1A1	ENSG00000241635.7_Liver	gallstone	4.65016e-68	0.000814113	5.19586e-67	0.00810542	0.99108	0.991888	rs4148325	0.63506	-
rs4148325	UGT1A3	ENSG00000243135.6_Liver	gallstone	3.02434e-72	5.29478e-08	5.62597e-66	0.0975926	0.902407	0.902407	rs4148325	0.634971	+
rs75741381	VGF	ENSG00000128564.6_Small_Intestine_Terminal_Ileum	gallstone	9.24087e-12	0.00312248	2.27103e-11	0.00668359	0.990194	0.993295	rs75741381	0.326529	-
rs75741381	VGF	ENSG00000128564.6_Spleen	gallstone	4.79561e-12	0.00162043	3.22538e-11	0.00991005	0.98847	0.990074	rs75741381	0.299287	-
Abbreviations: eQTL (expression quantitative trait loci); PP (posterior probability); SNP (single nucleotide polymorphism)

### Sheet: ST26
Supplementary Table 26. Significant colocalization with eQTL for LDL trait for gallstone loci with P-value less than 5x10-5
SNP	Gene	GeneID-Tissue	Trait	PP.H0.abf	PP.H1.abf	PP.H2.abf	PP.H3.abf	PP.H4.abf	cond.PP.H4.abf	Top_SNP	Top_SNP_PP4	A1	Predicted consequence (VEP)
rs168622	ENSG00000271426	ENSG00000271426.1_Liver	LDL	1.46273e-19	0.0193851	1.83886e-19	0.0234127	0.957202	0.976125	rs680379	0.504141	-	regulatory region
rs168622	SPTLC3	ENSG00000172296.12_Liver	LDL	1.35283e-29	1.79287e-12	2.35015e-20	0.00211671	0.997883	0.997883	rs680379	0.622187	-	regulatory region
rs174567	FADS1	ENSG00000149485.18_Colon_Sigmoid	LDL	2.49328e-213	4.81594e-06	4.05853e-210	0.00684617	0.993149	0.993154	rs174564	0.996436	+	intron
rs174567	FADS1	ENSG00000149485.18_Liver	LDL	1.74612e-210	0.00337274	5.61501e-210	0.009859	0.986768	0.990108	rs174564	0.997332	+	intron
rs174567	FADS1	ENSG00000149485.18_Whole_Blood	LDL	5.73059e-211	0.0011069	2.14755e-209	0.0405229	0.95837	0.959432	rs174564	0.989123	-	intron
rs174567	TMEM132A	ENSG00000006118.14_Spleen	LDL	7.81429e-209	0.150938	1.47865e-209	0.0277397	0.821322	0.967329	rs174564	0.99186	***	intron
*** topSNP not found in GTEx
Abbreviations: eQTL (expression quantitative trait loci); LDL (low-density lipoprotein); PP (posterior probability); SNP (single nucleotide polymorphism); VEP (Ensembl Variant Effect Predictor)

### Sheet: ST27
Supplementary Table 27. Significant colocalization with eQTL for total bilirubin trait for gallstone loci with P-value less than 5x10-5
SNP	Gene	GeneID-Tissue	Trait	PP.H0.abf	PP.H1.abf	PP.H2.abf	PP.H3.abf	PP.H4.abf	cond.PP.H4.abf	Top_SNP	Top_SNP_PP4	A1	Predicted consequence (VEP)
rs174567	FADS1	ENSG00000149485.18_Colon_Sigmoid	TBil	1.17285e-18	8.42513e-06	1.97398e-15	0.0131932	0.986798	0.986807	rs1535	0.698916	+	intron
rs174567	FADS1	ENSG00000149485.18_Liver	TBil	1.03172e-15	0.00741129	3.29414e-15	0.0226934	0.969895	0.977137	rs99780	0.161205	+	intron
rs174567	FADS1	ENSG00000149485.18_Pancreas	TBil	4.52202e-44	3.24837e-31	1.95947e-14	0.139897	0.860103	0.860103	rs174556	0.413075	+	intron
rs174567	FADS1	ENSG00000149485.18_Whole_Blood	TBil	1.92229e-16	0.00138087	9.03771e-15	0.0639874	0.934632	0.935924	rs174574	0.328994	-	intron
rs174567	FADS3	ENSG00000221968.8_Liver	TBil	4.96298e-16	0.00356514	4.13149e-15	0.0287106	0.967724	0.971187	rs174566	0.476452	+	intron
rs174567	TMEM258	ENSG00000134825.15_Colon_Sigmoid	TBil	1.72831e-16	0.00124153	1.04812e-14	0.0743672	0.924391	0.92554	rs174554	0.433422	-	intron
rs174567	TMEM258	ENSG00000134825.15_Whole_Blood	TBil	2.34998e-18	1.6881e-05	6.47391e-15	0.0455506	0.954433	0.954449	rs174564	0.238822	-	intron
rs339969	RORA	ENSG00000069667.15_Pancreas	TBil	0.046702	0.0483376	0.0181084	0.0178736	0.868978	0.979846	rs62003286	0.261716	+	intron
Abbreviation: eQTL (expression quantitative trait loci); PP (posterior probability); SNP (single nucleotide polymorphism); TBil (total bilirubin); VEP (Ensembl Variant Effect Predictor)

### Sheet: ST28
Supplementary Table 28. Significant colocalization with eQTL for direct bilirubin trait for gallstone loci with P-value less than 5x10-5
SNP	Gene	GeneID-Tissue	Trait	PP.H0.abf	PP.H1.abf	PP.H2.abf	PP.H3.abf	PP.H4.abf	cond.PP.H4.abf	Top_SNP	Top_SNP_PP4	A1	Predicted consequence (VEP)
rs1127311	ADAR	ENSG00000160710.15_Liver	DBil	4.23721e-07	7.70093e-07	0.0181518	0.0320402	0.949807	0.967367	rs3766922	0.0685916	-	3 prime UTR
rs1127311	ADAR	ENSG00000160710.15_Whole_Blood	DBil	6.49691e-10	1.18078e-09	0.0151286	0.0265373	0.958334	0.973055	rs6702449	0.13545	-	3 prime UTR
rs174567	FADS1	ENSG00000149485.18_Colon_Sigmoid	DBil	5.45745e-05	1.58205e-05	0.0890705	0.0249346	0.885924	0.972625	rs1535	0.531672	+	intron
rs174567	FADS1	ENSG00000149485.18_Liver	DBil	0.0263206	0.00763004	0.0833603	0.0233058	0.859383	0.973597	rs99780	0.123631	+	intron
rs174567	FADS1	ENSG00000149485.18_Pancreas	DBil	2.68532e-31	7.78443e-32	0.0912589	0.0255717	0.883169	0.97186	rs174556	0.38022	+	intron
rs174567	FADS3	ENSG00000221968.8_Liver	DBil	0.0105662	0.00306301	0.0861081	0.0240856	0.876177	0.973246	rs174560	0.176488	+	intron
rs174567	TMEM258	ENSG00000134825.15_Whole_Blood	DBil	5.21305e-05	1.5112e-05	0.139735	0.0396869	0.820511	0.953863	rs28456	0.16749	-	intron
rs2911711	PPM1G	ENSG00000115241.10_Pancreas	DBil	5.48275e-06	0.00651864	0.000129136	0.152693	0.840653	0.846284	rs1260326	0.83097	-	downstream gene
rs339969	RORA	ENSG00000069667.15_Pancreas	DBil	0.0293188	0.0378445	0.0117146	0.0142142	0.906908	0.984569	rs62003286	0.247586	+	intron
Abbreviation: DBil (direct bilirubin); eQTL (expression quantitative trait loci); PP (posterior probability); SNP (single nucleotide polymorphism); VEP (Ensembl Variant Effect Predictor)

### Sheet: ST29
Supplementary Table 29. Putative biological pathways of trans-ancestry lead loci based on cross-trait colocalization
Marker	Novel	Nominated Gene (Open Targets Genetics)	Predicted Consequence (VEP)	*Colocalizing Lipid or Bilirubin Traits (effect direction)	Putative Biologic Pathways
rs150754672	Novel	FNDC10	intergenic
rs4661718	Known	CPLANE2	intergenic	TG (+)	lipid
rs2982341	Novel	RHCE	intron
rs1325504	Novel	HIVEP3	intron
rs1127311	Known	ADAR	3 prime UTR	Dbil (+)	bilirubin
rs10800408	Novel	NME7	intron
rs3790848	Novel	NR5A2	intron
rs2724373	Novel	CD46	intron
rs2911711	Known	FNDC4	intergenic	Dbil (+), LDL (-), TC (-), TG (-)	bilirubin, lipid
rs11887534	Known	ABCG8	missense	Dbil (+)	bilirubin
rs17049712	Novel	VRK2	intron	HDL (-), TG (+)	lipid
rs715	Known	CPS1	3 prime UTR	Dbil (-), Tbil (-), HDL (+)	bilirubin, lipid
rs56344368	Known	PNKD	intron	LDL (-), TC (-)	lipid
rs879709659	Known	AP1S3	intron
rs4148325	Known	UGT1A6	intron	TC (-)	lipid
rs7564733	Known	SH3BP4	intron
rs34654589	Novel	RBM6	non coding transcript exon variant
rs7626199	Known	ARHGEF3	intron
rs12633863	Known	TM4SF4	intron
rs843341	Novel	ECE2	intron
rs362307	Novel	HTT	3 prime UTR variant	HDL (-)	lipid
rs2928285	Novel	NWD2	intron	HDL (-), TC (-)	lipid
rs1396068	Novel	KIT	regulatory region variant	HDL (-), TC (-)	lipid
rs4624677	Known	SHROOM3	intron	LDL (-)	lipid
rs13126112	Novel	BMPR1B	intron
rs17588356	Known	LRBA	intron	HDL (-), LDL (-), TC (-)	lipid
rs4695912	Novel	FBXO8	intron	Tbil (-) , HDL (-)	bilirubin, lipid
rs258888	Known	FCHO2	intron	HDL (-)	lipid
rs6871667	Novel	HMGCR	intergenic	LDL (+), TC (+)	lipid
rs6896257	Novel	S100Z	intron
rs628506	Known	MXD3	intergenic	HDL (-), LDL (+)	lipid
rs61245983	Known	GMDS	intron
rs9371006	Known	NUP153	intron
rs3128909	Novel	HLA-A	intron
rs6466	Novel	CYP21A2	Intron
rs78956178	Known	LIN28B	intron
rs113638914	Known	SYNJ2	regulatory region variant
rs12537894	Known	DAGLB	intron	HDL (+), TC (+)	lipid
rs11977881	Known	ABCB4	intergenic
rs188305475	Novel	ZNF804B	intron
rs75741381	Novel	AP1S1	regulatory region variant
rs714582	Known	CBLL1	regulatory region variant
rs125124	Novel	MKLN1	intron	TC (-)	lipid
rs7012637	Known	MFHAS1	intron	TG (+)	lipid
rs7386288	Known	GATA4	intron
rs9297994	Known	SDCBP	intergenic	Tbil (+), LDL (+), TC (+)	bilirubin, lipid
rs76409586	Known	GDF6	non coding transcript exon
rs76734776	Known	VPS13B	intron
rs6985162	Novel	RSPO2	intron
rs2980853	Known	TRIB1	regulatory region variant
rs3739426	Novel	ZFAT	Intron / NMD
rs686030	Known	TTC39B	Intron	HDL (+), TC (+), TG (+)	lipid
rs115478735	Known	ABO	Intron	Dbil (-), Tbil (-), HDL (+), LDL (+), TC (+), TG (-)	bilirubin, lipid
rs66934412	Known	NEBL	intergenic
rs11239549	Known	MARCHF8	intron
rs7924036	Known	JMJD1C	intron	HDL (+), TC (+)	lipid
rs3842637	Novel	SCD	intron
rs58514600	Known	BRSK2	intron
rs1026071	Novel	ARNTL	intron	Dbil (-), Tbil (-), TG (+)	bilirubin, lipid
rs174567	Known	FADS1	intron	Dbil (-), Tbil (-), HDL (-), LDL (-), TC (-), TG (+)	bilirubin, lipid
rs56363382	Known	ANO1	intron	TG (+)	lipid
rs11020842	Novel	PIWIL4	intron	TG (+)	lipid
rs11368622	Novel	ERC1	intron
rs7979473	Known	HNF1A	intron	Dbil (+), Tbil (+)	bilirubin
rs7487608	Novel	MLXIP	Intron	Dbil (+), Tbil (+)	bilirubin
rs2146988	Known	BIVM-ERCC5	intron
rs28929474	Known	SERPINA1	missense	Dbil (+)	bilirubin
rs339969	Novel	RORA	intron	Dbil (-), Tbil (-), LDL (-), TG (+)	bilirubin, lipid
rs55977698	Known	ANPEP	Intron
rs11644920	Known	LITAF	intron
rs56094641	Known	FTO	intron	HDL (-), TG (+)	lipid
rs17138478	Known	DDX52	intron
rs615070	Novel	HDAC5	intron
rs12449576	Novel	CBX2	intergenic
rs16962757	Novel	ABHD3	regulatory region variant
rs708686	Known	FUT3	intergenic	LDL (+)	lipid
rs11882466	Novel	ARHGEF18	intron
rs7599	Known	TMEM147	3 prime UTR variant	HDL (-), LDL (+)	lipid
rs8112972	Known	MYPOP	regulatory region variant	Dbil (+), TC (-)	bilirubin, lipid
rs296401	Known	TPRX2	intron
rs168622	Known	SPTLC3	intron	HDL (-), LDL (-), TC (-), TG (+)	lipid
rs2618566	Known	DSTN	regulatory region variant	LDL (-), TC (-), TG (+)	lipid
rs1800961	Known	HNF4A	missense	Dbil (+), Tbil (+), HDL (-), LDL (-), nonHDL (-), TC (-)	bilirubin, lipid
rs2235229	Known	GTPBP1	non coding transcript exon variant	TG (+)	lipid
rs4821943	Known	TNRC6B	3 prime UTR variant
*Traits included direct bilirubin (Dbil), total bilirubin (Tbil), HDL (High-density lipoprotein cholesterol), LDL (low-density lipoprotein cholesterol), TC (Total cholesterol), and TG (Triglycerides).
Note: Given the colocalization analysis is a “rule-in” test, the absence of significant colocalizations with rs11887534 (for instance, with LDL) does not exclude the potential colocalizations.
Detailed analysis results on cross-trait colocalization are shown in Supplemental Table 21.

### Sheet: ST30
Supplementary Table 30. Biological pathways associated with nominated genes of lead SNPs
Database Category	Pathway	Pathway Category	N Pathway Genes	N Overlapped Genes	P	Adjusted P	Overlapped Nominated Genes	Link
KEGG	Glycosphingolipid biosynthesis lacto and neolacto series	Lipid metabolism	25	3	8.52557e-05	0.00792878	ABO:FUT3:FUT2	http://www.gsea-msigdb.org/gsea/msigdb/human/geneset/KEGG_GLYCOSPHINGOLIPID_BIOSYNTHESIS_LACTO_AND_NEOLACTO_SERIES
KEGG	Maturity onset diabetes of the young (MODY)	MODY	25	3	8.52557e-05	0.00792878	NR5A2:HNF1A:HNF4A	http://www.gsea-msigdb.org/gsea/msigdb/human/geneset/KEGG_MATURITY_ONSET_DIABETES_OF_THE_YOUNG
Wikipathways	Cardiac progenitor differentiation	Cardiac development and differentiation	52	4	3.09719e-05	0.0133617	KIT:LIN28B:GATA4:ANPEP	http://www.gsea-msigdb.org/gsea/msigdb/human/geneset/WP_CARDIAC_PROGENITOR_DIFFERENTIATION
Wikipathways	Cholestasis	Cholestasis	19	3	3.64575e-05	0.0133617	ABCG8:HMGCR:ABCB4	http://www.gsea-msigdb.org/gsea/msigdb/human/geneset/WP_CHOLESTASIS
Wikipathways	Lacto series sphingolipid metabolism	Lipid metabolism	5	2	0.00011593	0.0283255	FUT3:FUT2	http://www.gsea-msigdb.org/gsea/msigdb/human/geneset/WP_LACTO_SERIES_SPHINGOLIPID_METABOLISM
GO biological processes	Homeostatic process	Cellular homeostasis and regulatory mechanism	1630	22	1.93682e-08	0.000150123	RHCE:ADAR:NR5A2:ABCG8:CPS1:HTT:KIT:ABCB4:MFHAS1:GATA4:VPS13B:TTC39B:SCD:BRSK2:ARNTL:ANO1:PIWIL4:HNF1A:RORA:FTO:NPC1:HNF4A	http://www.gsea-msigdb.org/gsea/msigdb/human/geneset/GOBP_HOMEOSTATIC_PROCESS
GO biological processes	Sterol homeostasis	Lipid metabolism	93	6	8.23806e-07	0.00319266	NR5A2:ABCG8:TTC39B:RORA:NPC1:HNF4A	http://www.gsea-msigdb.org/gsea/msigdb/human/geneset/GOBP_STEROL_HOMEOSTASIS
GO biological processes	Lipid homeostasis	Lipid metabolism	162	7	1.45316e-06	0.00375448	NR5A2:ABCG8:ABCB4:TTC39B:RORA:NPC1:HNF4A	http://www.gsea-msigdb.org/gsea/msigdb/human/geneset/GOBP_LIPID_HOMEOSTASIS
GO biological processes	Lipid metabolic process	Lipid metabolism	1344	17	2.63078e-06	0.00509779	NR5A2:CPS1:KIT:HMGCR:SYNJ2:DAGLB:ABCB4:TTC39B:ABO:SCD:RORA:ABHD3:NPC1:FUT3:FUT2:SPTLC3:HNF4A	http://www.gsea-msigdb.org/gsea/msigdb/human/geneset/GOBP_LIPID_METABOLIC_PROCESS
GO biological processes	Small molecule metabolic process	Cellular homeostasis and regulatory mechanism	1736	19	5.12253e-06	0.00794094	NME7:NR5A2:CPS1:PNKD:UGT1A6:KIT:HMGCR:GMDS:SYNJ2:DAGLB:TTC39B:SCD:RORA:ABHD3:NPC1:FUT2:SPTLC3:HNF4A:GTPBP1	http://www.gsea-msigdb.org/gsea/msigdb/human/geneset/GOBP_SMALL_MOLECULE_METABOLIC_PROCESS
GO biological processes	Chemical homeostasis	Cellular homeostasis and regulatory mechanism	989	14	6.46439e-06	0.00835091	HIVEP3:NR5A2:BMPR1B:LIN28B:GATA4:GDF6:ZFAT:GLIS3:ARNTL:HNF1A:MLXIP:RORA:LITAF:FTO:HDAC5:HNF4A:GTPBP1:TNRC6B	http://www.gsea-msigdb.org/gsea/msigdb/human/geneset/GOBP_CHEMICAL_HOMEOSTASIS
GO biological processes	Regulation of cellular catabolic process	Cellular homeostasis and regulatory mechanism	791	12	1.61068e-05	0.0178348	SH3BP4:HTT:LIN28B:DAGLB:GATA4:SDCBP:TRIB1:PTPN3:FTO:NPC1:GTPBP1:TNRC6B	http://www.gsea-msigdb.org/gsea/msigdb/human/geneset/GOBP_REGULATION_OF_CELLULAR_CATABOLIC_PROCESS
GO biological processes	Positive regulation of RNA metabolic process	Cellular homeostasis and regulatory mechanism	1765	18	2.48402e-05	0.0240671	HIVEP3:NR5A2:BMPR1B:LIN28B:GATA4:GDF6:ZFAT:GLIS3:ARNTL:HNF1A:MLXIP:RORA:LITAF:FTO:HDAC5:HNF4A:GTPBP1:TNRC6B	http://www.gsea-msigdb.org/gsea/msigdb/human/geneset/GOBP_POSITIVE_REGULATION_OF_RNA_METABOLIC_PROCESS
GO biological processes	Regulation of catabolic process	Cellular homeostasis and regulatory mechanism	981	13	2.86941e-05	0.024712	SH3BP4:HTT:HMGCR:LIN28B:DAGLB:GATA4:SDCBP:TRIB1:PTPN3:FTO:NPC1:GTPBP1:TNRC6B	http://www.gsea-msigdb.org/gsea/msigdb/human/geneset/GOBP_REGULATION_OF_CATABOLIC_PROCESS
GO cellular components	Vacuole	Cellular homeostasis and regulatory mechanism	791	11	8.18721e-05	0.034952	AP1S3:HTT:LRBA:DAGLB:AP1S1:MFHAS1:SDCBP:VPS13B:ANPEP:LITAF:NPC1	http://www.gsea-msigdb.org/gsea/msigdb/human/geneset/GOCC_VACUOLE
GO cellular components	Clathrin coated pit	Cellular homeostasis and regulatory mechanism	69	4	9.46102e-05	0.034952	AP1S3:SH3BP4:FCHO2:AP1S1	http://www.gsea-msigdb.org/gsea/msigdb/human/geneset/GOCC_CLATHRIN_COATED_PIT
GO cellular components	Vacuolar membrane	Cellular homeostasis and regulatory mechanism	423	8	0.000103921	0.034952	AP1S3:LRBA:DAGLB:AP1S1:VPS13B:ANPEP:LITAF:NPC1	http://www.gsea-msigdb.org/gsea/msigdb/human/geneset/GOCC_VACUOLAR_MEMBRANE
Adjusted P: P-value of <0.05 are reported using Benjamini-Hochberg false discovery rates.
N Pathway Genes: Number of genes from biological pathways from KEGG, Reactome, Wikipathways, and Gene Oncology.
N Overlapped Genes: Number of nominated genes (from total 91 SNPs identified across all analyses) that are overlapping with genes of the bioloigcal pathways
Overlapped Nominated Genes: Nominated genes that are overlapping with genes of the biological pathways
